# Knowledge and misconceptions of the French population regarding medical genetics: a survey of 3,000 respondents

**DOI:** 10.64898/2026.07.17.26358259

**Authors:** Sandra Mercier, François Petit, Micheline Misrahi-Abadou, Philippe Berta, Anne Cambon-Thomsen, Boris Chaumette, Hervé Chneiweiss, Célia Crétolle, Patrick Edery, David Heard, Marina Konyukh, Chloé Laeng, Nizar Mahlaoui, Laurent Pasquier, Morgane Plutino, Sylvie Odent, Dominique Stoppa-Lyonnet, “Genetics and the General Public” FFGH Ethics Working Group

## Abstract

Advances in high-throughput sequencing and genetic research have expanded the role of genetics in medicine and society. Population-based screening programs, including neonatal and preconception testing, are increasingly implemented globally, alongside the rise of direct-to-consumer (DTC) genetic testing. The “Genetics and the General Public” Ethics Working Group of the French Federation of Human Genetics (FFGH) assessed knowledge and awareness of genetics within the French population through a nationally representative survey (n=3,013) conducted by the polling firm Ipsos bva. Results indicated that 69% of respondents report an interest in genetics, although their level of knowledge remains limited. Most respondents expressed positive attitudes toward genetics, perceiving it as a major source of hope in healthcare. While a majority indicated willingness to undergo genetic testing for medical purposes, they also reported legitimate concerns regarding the potential results. Despite legal restrictions, 12% reported having ordered a DTC genetic test (5% for genealogical; 5% for medical and 2% for both purposes), and 45% of non-users expressed strong interest in this type of test. Notably, there is a substantial lack of awareness regarding the limitations of these tests and the French legal framework governing their use. These findings highlight critical gaps in public knowledge, emphasizing the need for improved genetic education, including incorporating genetics into school curricula and launching targeted awareness campaigns. These initiatives should help clarify the distinctions between clinically validated genetic tests and DTC genetic testing services, addressing both their benefits and their ethical, legal, and scientific limitations, in order to promote informed decision-making.

## Supplemental Table S1 for "Knowledge and misconceptions of the French population regarding medical genetics: a survey of 3,000 respondents"

### Sheet: Tris croisés
The French and genetics FFHG November 2025 / January 2026 Weighted results (in %), raw bases shown / Tests: threshold 95%			Counts				OVERALL	Are you...?		Age							Region												Region					Type of urban area					Your current employment situation											Respondent's socio-professional category (PCS)												Number of people in the household				Number of children under 18				Highest level of education.									Marital status									Your household's net annual income					Q0a. Do you personally have, or do you know someone close to you who has, a genetic disease?					Q0b. Do you work, or do you know someone close to you who works, in the field of genetics?					Q1. Do you feel you clearly understand the current and future scientific issues concerning…? : Genetics in the field of plants		Q1. Do you feel you clearly understand the current and future scientific issues concerning…? : Genetics in the field of health		Q2. Do you feel you know each of the following terms relating to the subject of genetics? : DNA					Q2. Do you feel you know each of the following terms relating to the subject of genetics? : Chromosome					Q2. Do you feel you know each of the following terms relating to the subject of genetics? : Gene					Q2. Do you feel you know each of the following terms relating to the subject of genetics? : Heredity					Q2. Do you feel you know each of the following terms relating to the subject of genetics? : Mutation					Q2. Do you feel you know each of the following terms relating to the subject of genetics? : Gene therapy					Q2. Do you feel you know each of the following terms relating to the subject of genetics? : Genome					Q2. Do you feel you know each of the following terms relating to the subject of genetics? : RNA					Q2. Do you feel you know each of the following terms relating to the subject of genetics? INDEX			Q5. Which of the following statements best describes you? Genetics is a subject...						Q7. When you think about genetics research and its applications in our future, you think that genetics research will produce…?				Q9. Have you yourself, or someone close to you (parents, children, siblings), ever had a genetic test for medical purposes, i.e. one prescribed or requested by a healthcare professional?				Q13. Would you be willing to take medical genetic tests to help research advance, if you had the guarantee that your data would be handled anonymously and strictly regulated by French law?						Q14. DNA tests, sometimes called 'self-service' or 'recreational' tests, that can be ordered on the internet .../... Personally, you would say…:								Q18. Which of the following would you trust to give you reliable information about the current and future issues around genetics? : Scientific research organisations (CNRS, INSERM, etc.)						Q18. Which of the following would you trust to give you reliable information about the current and future issues around genetics? : Researchers, scientists working in this field						Q18. Which of the following would you trust to give you reliable information about the current and future issues around genetics? : Your family and friends, those close to you						Q18. Which of the following would you trust to give you reliable information about the current and future issues around genetics? : Pharmaceutical companies						Q18. Which of the following would you trust to give you reliable information about the current and future issues around genetics? : Teachers (schools, high schools, universities)						Q18. Which of the following would you trust to give you reliable information about the current and future issues around genetics? : Certain media you consult (the newspapers you read, the TV programmes you watch, websites						Q18. Which of the following would you trust to give you reliable information about the current and future issues around genetics? : Certain accounts you follow on social media (influencers, experts, public figures…)						Q18. Which of the following would you trust to give you reliable information about the current and future issues around genetics? : Certain political figures						Q18. Which of the following would you trust to give you reliable information about the current and future issues around genetics? : The healthcare professionals who care for you (doctors, pharmacists, etc.)						Q18. Which of the following would you trust to give you reliable information about the current and future issues around genetics? : The national health insurance (Assurance maladie)						Q18. Which of the following would you trust to give you reliable information about the current and future issues around genetics? : Government agencies (Santé publique France, Agence de la biomédecine, Agences régionales de santé…)
			Raw counts	Raw %	Weighted counts	Weighted %		A man	A woman	18 to 24 years	25 to 34 years	35 to 44 years	45 to 54 years	55 years and over	Sub-total Under 35	Sub-total 35 to 54	Île-de-France	Centre - Val de Loire	Bourgogne -Franche-Comté	Normandie	Hauts-de-France	Grand Est	Pays de la Loire	Bretagne	Nouvelle-Aquitaine	Occitanie	Auvergne-Rhône-Alpes	Provence-Alpes-Côte d'Azur + Corse	PARIS RE-GION	NORTH-WEST	NORTH-EAST	SOUTH-WEST	SOUTH-EAST	Rural	Fewer than 20.000 inhab.	20.000 to 100.000 inhab.	100.000 inhab. and over	Paris	Full-time employee	Part-time employee	Self-employed	Not currently working, but looking for a job	Not currently working and not looking for a job / unable to work	Homemaker	Retired	Student / pupil	Sub-total Salaried employees	Sub-total Working	Sub-total Not working	Farmers	Self-employed pro-fessionals	Senior executives	Intermediate pro-fessions	Employees	Manual workers	Retired	Economically inactive	Sub-total higher SPC	Sub-total lower SPC	Sub-total ACTIVE	Sub-total INACTIVE	Lives alone	Lives with one other person	Lives in a household of 3 or more	Lives with others	None	1 child	2 children or more	Sub-total At least one child, of whom...	Primary school	Lower secondary (BREVET)	CAP, BEP	Bacca-lauréat	Bac +2 (BTS, DEUG, DUT)	Bac +3/+4 (Licence, Maîtrise, Master 1)	Bac +5 and above (Grandes Écoles, DESS, DEA, Doctorat, Master 2)	Sub-total Below Baccalauréat	Sub-total Baccalauréat and above	Single	Cohabiting (unmarried)	Married	Separated	Divorced	Widowed	In a PACS civil partnership (Pacte civil de solidarité).	Sub-total Not in a relationship	Sub-total In a relationship	Less than 15.000 €	15.000 to 24.000 €	24.000 to 36.000 €	More than 36.000 €	Refused	Yes, myself	Yes, someone close to me	No	I prefer not to answer	Sub-total YES	Yes, myself	Yes, someone close to me	No	I prefer not to answer	Sub-total YES	Sub-total Well	Sub-total Poorly	Sub-total Well	Sub-total Poorly	I know this term and could explain it	I know this term by name but I would find it hard to explain	No, I have no idea what it means	Sub-total Knows this term	Sub-total Does not know, or only by name	I know this term and could explain it	I know this term by name but I would find it hard to explain	No, I have no idea what it means	Sub-total Knows this term	Sub-total Does not know, or only by name	I know this term and could explain it	I know this term by name but I would find it hard to explain	No, I have no idea what it means	Sub-total Knows this term	Sub-total Does not know, or only by name	I know this term and could explain it	I know this term by name but I would find it hard to explain	No, I have no idea what it means	Sub-total Knows this term	Sub-total Does not know, or only by name	I know this term and could explain it	I know this term by name but I would find it hard to explain	No, I have no idea what it means	Sub-total Knows this term	Sub-total Does not know, or only by name	I know this term and could explain it	I know this term by name but I would find it hard to explain	No, I have no idea what it means	Sub-total Knows this term	Sub-total Does not know, or only by name	I know this term and could explain it	I know this term by name but I would find it hard to explain	No, I have no idea what it means	Sub-total Knows this term	Sub-total Does not know, or only by name	I know this term and could explain it	I know this term by name but I would find it hard to explain	No, I have no idea what it means	Sub-total Knows this term	Sub-total Does not know, or only by name	Those who know at least one term	Those who know precisely at least one term	Those who know none of the terms	Of very strong interest to me, I actively look for information on this subject, I often ask myself questions	Of moderate interest to me, I keep informed and when I see certain information go by, I read it	Of low interest to me, I see information go by but I look at it without dwelling on it	Of no interest to me, I never think about it or I avoid the subject	Sub-total High interest	Sub-total Low interest	More benefits than harms in the coming years	More harms than benefits in the coming years	As many benefits as harms in the coming years	I don't really know	Yes, myself	Yes, someone close to me	No, never	Sub-total YES	Yes, certainly	Yes, probably	No, probably not	No, certainly not	Sub-total YES	Sub-total NO	I have already taken one to find out my origins (ancestors)	I have already taken one to obtain medical information (predispositions)	I have already taken one to find out my origins AND to obtain medical information	I have not taken one yet, but I would be interested	I have not taken one and do not plan to	Sub-total Has already taken a DNA test or would be interested	Sub-total Has already taken a DNA test	Sub-total Has never taken a test	Completely trust	Rather trust	Rather do not trust	Do not trust at all	Sub-total Trust	Sub-total No trust	Completely trust	Rather trust	Rather do not trust	Do not trust at all	Sub-total Trust	Sub-total No trust	Completely trust	Rather trust	Rather do not trust	Do not trust at all	Sub-total Trust	Sub-total No trust	Completely trust	Rather trust	Rather do not trust	Do not trust at all	Sub-total Trust	Sub-total No trust	Completely trust	Rather trust	Rather do not trust	Do not trust at all	Sub-total Trust	Sub-total No trust	Completely trust	Rather trust	Rather do not trust	Do not trust at all	Sub-total Trust	Sub-total No trust	Completely trust	Rather trust	Rather do not trust	Do not trust at all	Sub-total Trust	Sub-total No trust	Completely trust	Rather trust	Rather do not trust	Do not trust at all	Sub-total Trust	Sub-total No trust	Completely trust	Rather trust	Rather do not trust	Do not trust at all	Sub-total Trust	Sub-total No trust	Completely trust	Rather trust	Rather do not trust	Do not trust at all	Sub-total Trust	Sub-total No trust	Completely trust	Rather trust	Rather do not trust	Do not trust at all	Sub-total Trust	Sub-total No trust
PART 1: THE FRENCH PUBLIC'S KNOWLEDGE OF GENETICS			27117	27117	27117	27117	27117	12916	14201	2704	4133	4409	4710	11161	6836	9119	5022	1071	1177	1383	2455	2335	1562	1400	2566	2514	3334	2297	5022	6294	5967	2864	6970	5776	4900	3742	8244	4454	12176	1798	984	1338	945	791	7613	1472	13975	14959	12158	222	1020	2801	4117	4586	3422	7613	3336	8160	8008	16169	10948	6370	10021	10727	20747	19670	4240	3208	7447	82	964	5379	6832	5669	4495	3696	6426	20691	7595	3718	11012	565	1800	455	1972	10415	16702	4390	5165	6657	8913	1992	2390	3559	21070	467	5581	570	876	25538	224	1356	9473	17644	13467	13650	17282	9374	461	26656	9835	14918	11002	1197	25920	12199	13369	12297	1450	25667	13748	19730	6466	922	26195	7387	13201	12247	1669	25448	13916	5361	14431	7325	19792	21756	5682	15774	5661	21456	21435	5626	13572	7919	19198	21491	26903	22083	214	5064	13552	7096	1405	18616	8501	14419	2050	5464	5184	2829	2633	22256	4861	8765	12227	4455	1670	20992	6125	1194	1442	556	10859	13065	14052	3192	23925	7833	14555	3235	1493	22389	4728	8224	14737	2887	1270	22960	4157	3298	13172	7986	2660	16471	10646	2225	12088	8555	4249	14313	12804	1447	10953	9486	5232	12399	14718	902	7299	10777	8139	8201	18916	829	3138	7156	15993	3967	23150	539	3397	9512	13669	3936	23181	8936	14759	2468	954	23695	3422	4130	15487	5478	2022	19617	7500	3961	13941	5696	3518	17903	9214
Q1. Do you feel you clearly understand the current and future scientific issues concerning…?	Climate and biodiversity	Base: All respondents	3013	3013	3013	3013	3013	1401	1612	284	461	480	522	1266	745	1002	549	126	135	163	284	273	180	168	288	298	338	211	549	734	692	329	709	597	545	449	931	491	1372	207	108	151	103	87	832	153	1579	1687	1326	20	114	311	457	540	382	832	357	902	922	1824	1189	718	1112	1183	2295	2191	468	354	822	9	106	600	760	632	497	409	715	2298	842	410	1223	64	205	52	217	1163	1850	485	574	748	983	223	265	391	2346	52	615	63	95	2840	25	148	1052	1961	1496	1517	1914	1048	51	2962	1099	1653	1226	134	2879	1360	1485	1367	161	2852	1528	2192	719	102	2911	821	1463	1364	186	2827	1550	594	1605	814	2199	2419	629	1754	630	2383	2384	624	1504	885	2128	2389	2989	2450	24	563	1504	790	156	2067	946	1601	225	605	582	314	290	2475	538	974	1361	493	185	2335	678	133	158	61	1206	1455	1558	352	2661	869	1619	359	166	2488	525	910	1641	318	144	2551	462	366	1461	889	297	1827	1186	246	1341	953	473	1587	1426	160	1209	1063	581	1369	1644	100	810	1197	906	910	2103	92	348	792	1781	440	2573	59	377	1060	1517	436	2577	991	1643	271	108	2634	379	458	1723	606	226	2181	832	440	1551	631	391	1991	1022
Q1. Do you feel you clearly understand the current and future scientific issues concerning…?	Climate and biodiversity	Very well	429	14.2	438	14.5	15	18	11	19	16	13	15	13	17	14	16	9	15	12	16	11	14	11	13	11	14	24	16	12	14	12	17	14	12	13	16	17	15	10	19	21	21	10	11	17	15	15	14	25	23	18	17	12	14	11	17	18	13	15	13	15	13	15	14	14	16	16	16	11	12	13	13	14	17	18	12	15	16	16	14	8	14	8	15	15	14	14	15	14	16	8	19	21	13	10	20	32	23	14	11	27	26	8	23	6	19	7	8	15	7	19	9	8	15	9	19	10	10	15	10	17	8	13	14	8	20	9	7	15	9	25	13	10	16	12	26	12	8	16	11	26	12	10	16	11	15	17	5	26	14	8	7	17	8	17	17	12	8	21	18	14	19	22	11	10	13	16	11	22	17	24	16	11	17	20	14	25	10	8	14	16	10	24	11	9	14	15	10	25	14	11	13	16	12	30	13	11	16	16	13	36	17	9	13	19	11	35	19	11	13	21	12	37	19	11	14	23	13	37	19	13	13	21	14	22	11	11	11	15	11	30	12	11	13	15	12	26	14	9	12	17	10
Q1. Do you feel you clearly understand the current and future scientific issues concerning…?	Climate and biodiversity	Rather well	1756	58.3	1749	58	58	58	59	55	58	58	59	59	57	59	56	63	61	59	59	65	57	57	58	60	57	52	56	58	62	60	56	58	60	59	58	55	59	57	60	44	54	59	60	56	58	59	57	33	59	61	57	60	53	60	56	58	57	58	59	57	59	58	59	58	58	59	58	65	42	57	58	59	60	60	55	59	57	56	58	64	56	68	62	57	59	56	56	57	62	57	53	56	59	69	55	49	58	58	44	55	63	56	63	53	62	51	50	58	51	62	54	41	59	53	62	56	39	59	54	61	52	33	59	50	61	57	42	59	55	61	60	52	60	57	60	60	52	60	58	57	61	53	60	59	58	60	34	51	62	59	40	59	56	62	52	59	49	54	55	58	56	57	61	55	47	59	52	55	55	42	59	59	58	53	59	58	61	53	39	60	48	57	61	51	41	60	48	55	59	61	49	58	58	54	61	59	50	60	56	51	60	61	51	59	57	50	59	60	55	58	58	43	59	62	57	55	59	53	57	60	57	57	58	59	60	49	45	60	48	56	62	54	45	61	51	59	61	57	47	60	53
Q1. Do you feel you clearly understand the current and future scientific issues concerning…?	Climate and biodiversity	Rather poorly	699	23.2	698	23.2	23	20	26	22	21	23	22	24	22	22	23	24	19	26	21	21	27	23	24	25	25	21	23	25	20	23	24	24	24	22	22	23	22	26	21	27	19	25	26	24	22	22	25	37	17	19	22	22	26	26	22	21	24	22	24	24	23	23	23	24	22	20	21	24	36	24	24	24	21	20	26	22	23	23	24	22	26	23	19	24	23	24	25	25	20	29	22	20	24	11	21	14	17	24	32	15	10	30	13	34	17	35	21	23	34	17	31	32	23	31	17	29	35	22	29	20	33	35	23	33	17	29	35	22	30	13	23	30	21	26	12	24	32	21	26	15	23	30	21	25	23	20	19	19	21	28	37	21	29	18	25	25	34	22	23	24	22	18	25	29	24	22	28	21	23	29	22	24	22	23	23	15	26	31	28	21	30	17	24	32	28	22	31	16	23	25	26	22	25	15	23	25	25	21	25	10	20	26	28	19	27	10	19	26	25	18	25	14	19	23	24	19	24	5	21	25	24	19	24	17	25	34	25	22	31	13	23	29	31	21	30	13	22	30	29	20	30
Q1. Do you feel you clearly understand the current and future scientific issues concerning…?	Climate and biodiversity	Very poorly	129	4.3	127	4.2	4	4	4	4	5	6	4	4	4	5	5	4	5	3	4	3	2	9	5	4	4	3	5	5	4	5	3	4	4	6	4	5	4	7	0	8	6	6	3	3	5	4	4	5	1	2	4	6	7	3	5	3	6	5	4	4	5	4	4	4	4	5	5	0	10	6	5	3	2	2	7	4	4	5	4	6	4	1	4	4	4	6	4	4	2	6	6	3	4	10	4	5	2	4	13	3	1	6	1	7	2	7	21	4	8	2	6	19	3	7	2	5	16	4	7	2	7	19	4	9	2	5	16	4	6	1	4	8	3	5	2	4	8	3	5	2	4	7	3	5	4	3	42	4	3	5	16	3	7	3	6	4	9	3	4	4	3	3	3	6	16	3	9	2	5	5	3	6	3	4	4	2	3	8	19	3	12	2	4	8	17	3	11	4	4	3	12	4	5	1	3	5	9	3	6	3	3	4	8	3	5	5	3	3	7	3	5	6	3	4	5	3	4	5	3	2	6	3	4	2	4	6	19	3	10	1	3	6	11	3	7	2	3	4	12	3	7
Q1. Do you feel you clearly understand the current and future scientific issues concerning…?	Climate and biodiversity	Sub-total Well	2185	72.5	2187	72.6	73	76	70	74	74	71	74	72	74	73	72	72	76	71	75	76	71	68	71	71	71	76	72	70	76	72	73	72	72	72	74	72	74	67	79	65	75	69	71	73	73	74	71	58	82	79	74	72	67	71	73	76	70	73	72	72	72	73	73	72	74	75	74	76	54	70	71	73	77	78	67	74	73	72	72	72	70	76	77	72	73	70	71	71	78	65	72	77	72	79	75	81	81	72	55	82	89	64	86	59	81	58	58	73	58	81	63	49	74	62	81	66	49	74	64	78	60	46	73	58	81	66	49	74	64	86	73	62	76	69	86	72	60	76	69	83	73	63	76	70	73	77	39	77	76	67	47	76	64	79	69	71	57	75	73	72	75	79	72	65	60	75	63	77	72	66	75	70	75	73	73	83	71	61	53	76	58	81	72	60	55	75	58	80	73	72	62	74	70	84	74	70	66	76	69	87	77	70	64	78	68	85	78	71	68	79	70	80	78	73	71	78	72	90	76	73	70	78	72	81	71	60	56	75	59	86	74	65	58	76	63	85	75	66	59	77	63
Q1. Do you feel you clearly understand the current and future scientific issues concerning…?	Climate and biodiversity	Sub-total Poorly	828	27.5	826	27.4	27	24	30	26	26	29	26	28	26	27	28	28	24	29	25	24	29	32	29	29	29	24	28	30	24	28	27	28	28	28	26	28	26	33	21	35	25	31	29	27	27	26	29	42	18	21	26	28	33	29	27	24	30	27	28	28	28	27	27	28	26	25	26	24	46	30	29	27	23	22	33	26	27	28	28	28	30	24	23	28	27	30	29	29	22	35	28	23	28	21	25	19	19	28	45	18	11	36	14	41	19	42	42	27	42	19	37	51	26	38	19	34	51	26	36	22	40	54	27	42	19	34	51	26	36	14	27	38	24	31	14	28	40	24	31	17	27	37	24	30	27	23	61	23	24	33	53	24	36	21	31	29	43	25	27	28	25	21	28	35	40	25	37	23	28	34	25	30	25	27	27	17	29	39	47	24	42	19	28	40	45	25	42	20	27	28	38	26	30	16	26	30	34	24	31	13	23	30	36	22	32	15	22	29	32	21	30	20	22	27	29	22	28	10	24	27	30	22	28	19	29	40	44	25	41	14	26	35	42	24	37	15	25	34	41	23	37
Q1. Do you feel you clearly understand the current and future scientific issues concerning…?	Nuclear power	Base: All respondents	3013	3013	3013	3013	3013	1401	1612	284	461	480	522	1266	745	1002	549	126	135	163	284	273	180	168	288	298	338	211	549	734	692	329	709	597	545	449	931	491	1372	207	108	151	103	87	832	153	1579	1687	1326	20	114	311	457	540	382	832	357	902	922	1824	1189	718	1112	1183	2295	2191	468	354	822	9	106	600	760	632	497	409	715	2298	842	410	1223	64	205	52	217	1163	1850	485	574	748	983	223	265	391	2346	52	615	63	95	2840	25	148	1052	1961	1496	1517	1914	1048	51	2962	1099	1653	1226	134	2879	1360	1485	1367	161	2852	1528	2192	719	102	2911	821	1463	1364	186	2827	1550	594	1605	814	2199	2419	629	1754	630	2383	2384	624	1504	885	2128	2389	2989	2450	24	563	1504	790	156	2067	946	1601	225	605	582	314	290	2475	538	974	1361	493	185	2335	678	133	158	61	1206	1455	1558	352	2661	869	1619	359	166	2488	525	910	1641	318	144	2551	462	366	1461	889	297	1827	1186	246	1341	953	473	1587	1426	160	1209	1063	581	1369	1644	100	810	1197	906	910	2103	92	348	792	1781	440	2573	59	377	1060	1517	436	2577	991	1643	271	108	2634	379	458	1723	606	226	2181	832	440	1551	631	391	1991	1022
Q1. Do you feel you clearly understand the current and future scientific issues concerning…?	Nuclear power	Very well	326	10.8	332	11	11	17	6	13	12	10	9	11	13	10	12	9	14	9	10	10	9	7	9	10	13	16	12	8	11	10	13	9	9	11	13	13	13	9	12	8	10	2	9	16	12	12	9	15	15	14	14	8	12	9	11	14	10	12	10	12	10	11	11	11	12	9	11	24	8	9	10	11	12	14	9	12	13	11	11	6	10	2	8	11	11	10	10	11	14	4	16	13	10	11	14	30	16	10	4	21	20	6	17	5	14	6	2	11	6	14	7	9	11	7	15	7	9	11	7	13	8	5	11	7	15	8	9	11	8	22	9	6	13	9	21	9	6	12	9	20	10	6	13	9	11	12	5	21	10	6	5	13	6	13	15	11	5	16	12	10	15	15	10	6	10	12	7	21	19	12	11	9	13	18	10	17	8	9	9	11	9	16	9	9	8	12	9	20	10	9	9	12	9	23	10	8	14	12	10	28	11	8	12	13	9	37	15	7	11	17	8	32	16	9	10	19	10	34	16	9	10	19	10	16	8	11	8	11	10	22	9	10	12	11	10	21	9	8	13	12	9
Q1. Do you feel you clearly understand the current and future scientific issues concerning…?	Nuclear power	Rather well	1259	41.8	1264	41.9	42	52	32	37	37	36	46	46	37	41	39	45	37	42	43	49	43	36	41	45	41	44	39	41	44	43	43	41	45	42	42	38	42	29	53	38	39	43	46	35	41	41	43	45	52	48	39	34	42	46	38	44	37	41	43	43	42	41	41	43	43	36	40	10	33	40	41	45	42	45	38	43	38	43	44	37	45	44	40	40	43	37	41	42	46	37	38	41	43	35	41	37	47	42	28	44	54	36	52	32	47	33	34	42	33	46	38	26	43	37	48	37	28	43	36	45	34	27	43	33	48	36	31	43	36	52	44	31	46	39	52	43	30	45	39	52	44	32	46	39	42	45	21	42	46	38	23	45	35	46	39	42	32	46	40	42	43	45	43	37	30	44	35	42	38	46	45	40	44	41	42	47	42	35	31	44	34	45	43	34	31	43	33	38	44	42	36	43	41	43	44	42	35	44	40	43	44	42	37	44	41	35	46	43	37	45	41	43	44	42	41	44	41	40	48	44	39	46	41	45	42	34	30	43	33	47	43	37	35	44	37	43	43	43	36	42	41
Q1. Do you feel you clearly understand the current and future scientific issues concerning…?	Nuclear power	Rather poorly	1123	37.3	1114	37	37	25	48	39	39	40	36	35	39	38	39	35	37	38	39	31	39	42	41	35	36	30	39	40	36	38	34	37	38	37	36	38	35	49	29	38	37	38	37	42	37	37	38	29	23	33	37	45	33	37	39	33	40	37	38	36	38	37	37	37	35	41	37	66	43	37	39	35	38	33	39	36	38	36	36	44	35	43	41	38	36	39	38	37	34	44	34	35	37	34	36	23	30	38	52	27	22	45	27	47	32	46	34	37	45	33	42	39	37	42	31	43	41	37	43	35	43	43	37	43	31	43	34	37	42	22	38	46	34	40	24	38	46	35	40	24	38	45	34	40	37	35	28	29	37	42	43	35	43	35	33	37	45	30	39	37	34	31	39	44	33	36	41	29	28	32	36	39	34	29	38	30	40	42	32	37	39	32	39	40	37	37	39	32	37	40	36	36	39	27	38	40	33	36	38	21	38	39	34	36	37	19	33	41	37	31	39	19	32	41	37	29	38	21	28	41	37	27	38	31	40	42	31	37	39	24	39	41	34	36	39	28	39	38	34	37	37
Q1. Do you feel you clearly understand the current and future scientific issues concerning…?	Nuclear power	Very poorly	305	10.1	304	10.1	10	6	14	11	12	14	9	8	11	11	10	11	12	11	8	10	9	15	9	10	10	10	10	11	9	9	10	13	8	10	9	11	10	13	6	16	14	17	8	7	10	10	10	11	10	5	10	13	13	8	12	9	13	10	9	9	10	11	11	9	10	14	12	0	16	14	10	9	8	8	14	9	11	10	9	13	10	11	11	11	10	14	11	10	6	15	12	11	10	20	9	10	7	10	16	8	4	13	4	16	7	15	30	10	16	7	13	26	9	14	6	13	22	9	14	7	15	25	9	17	6	13	26	9	14	4	9	17	7	12	3	10	18	8	12	4	8	17	7	12	10	8	46	8	7	14	29	7	16	6	13	10	18	8	9	11	8	9	8	13	27	8	17	8	15	10	8	12	9	12	10	6	10	14	28	8	18	7	9	17	24	8	19	10	9	9	19	9	11	7	8	10	18	8	12	8	7	11	17	7	13	9	6	9	15	7	12	6	8	8	12	8	11	5	8	6	14	8	11	8	10	13	31	9	18	7	9	12	19	9	14	8	9	11	17	9	13
Q1. Do you feel you clearly understand the current and future scientific issues concerning…?	Nuclear power	Sub-total Well	1585	52.6	1595	53	53	69	38	50	49	46	55	57	50	51	51	54	51	51	53	59	52	43	50	55	54	60	51	49	55	53	56	50	54	53	55	51	55	38	65	46	49	45	55	51	53	53	52	60	67	62	53	42	54	55	49	58	47	53	53	55	52	52	52	54	55	45	51	34	41	49	51	56	54	59	47	55	51	54	55	43	55	46	48	51	54	47	51	53	60	41	54	54	53	46	55	67	63	52	32	65	74	42	69	37	61	39	36	53	39	60	45	35	54	44	63	44	37	54	43	58	42	32	54	40	63	44	40	54	44	74	53	37	59	48	73	52	36	57	48	72	54	38	59	48	53	57	26	63	56	44	28	58	41	59	54	53	37	62	52	52	58	60	53	43	40	56	42	63	57	58	56	49	57	59	52	64	50	44	40	55	43	61	52	43	39	55	42	58	54	51	45	55	50	66	54	50	49	56	50	71	55	50	49	57	50	72	61	50	48	62	49	75	60	51	51	63	51	74	64	53	49	65	51	61	50	45	38	54	43	69	52	47	47	55	47	64	52	51	49	54	50
Q1. Do you feel you clearly understand the current and future scientific issues concerning…?	Nuclear power	Sub-total Poorly	1428	47.4	1418	47	47	31	62	50	51	54	45	43	50	49	49	46	49	49	47	41	48	57	50	45	46	40	49	51	45	47	44	50	46	47	45	49	45	62	35	54	51	55	45	49	47	47	48	40	33	38	47	58	46	45	51	42	53	47	47	45	48	48	48	46	45	55	49	66	59	51	49	44	46	41	53	45	49	46	45	57	45	54	52	49	46	53	49	47	40	59	46	46	47	54	45	33	37	48	68	35	26	58	31	63	39	61	64	47	61	40	55	65	46	56	37	56	63	46	57	42	58	68	46	60	37	56	60	46	56	26	47	63	41	52	27	48	64	43	52	28	46	62	41	52	47	43	74	37	44	56	72	42	59	41	46	47	63	38	48	48	42	40	47	57	60	44	58	37	43	42	44	51	43	41	48	36	50	56	60	45	57	39	48	57	61	45	58	42	46	49	55	45	50	34	46	50	51	44	50	29	45	50	51	43	50	28	39	50	52	38	51	25	40	49	49	37	49	26	36	47	51	35	49	39	50	55	62	46	57	31	48	53	53	45	53	36	48	49	51	46	50
Q1. Do you feel you clearly understand the current and future scientific issues concerning…?	Genetics in the field of plants	Base: All respondents	3013	3013	3013	3013	3013	1401	1612	284	461	480	522	1266	745	1002	549	126	135	163	284	273	180	168	288	298	338	211	549	734	692	329	709	597	545	449	931	491	1372	207	108	151	103	87	832	153	1579	1687	1326	20	114	311	457	540	382	832	357	902	922	1824	1189	718	1112	1183	2295	2191	468	354	822	9	106	600	760	632	497	409	715	2298	842	410	1223	64	205	52	217	1163	1850	485	574	748	983	223	265	391	2346	52	615	63	95	2840	25	148	1052	1961	1496	1517	1914	1048	51	2962	1099	1653	1226	134	2879	1360	1485	1367	161	2852	1528	2192	719	102	2911	821	1463	1364	186	2827	1550	594	1605	814	2199	2419	629	1754	630	2383	2384	624	1504	885	2128	2389	2989	2450	24	563	1504	790	156	2067	946	1601	225	605	582	314	290	2475	538	974	1361	493	185	2335	678	133	158	61	1206	1455	1558	352	2661	869	1619	359	166	2488	525	910	1641	318	144	2551	462	366	1461	889	297	1827	1186	246	1341	953	473	1587	1426	160	1209	1063	581	1369	1644	100	810	1197	906	910	2103	92	348	792	1781	440	2573	59	377	1060	1517	436	2577	991	1643	271	108	2634	379	458	1723	606	226	2181	832	440	1551	631	391	1991	1022
Q1. Do you feel you clearly understand the current and future scientific issues concerning…?	Genetics in the field of plants	Very well	185	6.1	190	6.3	6	8	4	8	8	8	7	5	7	7	7	8	11	6	4	5	7	3	5	5	6	12	7	5	6	5	8	6	5	7	8	7	8	4	5	6	5	4	4	9	8	8	5	30	9	5	8	6	8	4	7	7	7	7	5	6	5	8	7	5	10	9	9	25	3	6	7	6	7	6	6	6	6	8	6	8	4	2	4	6	6	8	8	6	6	2	16	10	5	5	12	33	16	5	4	23	18	0	12	1	9	2	8	6	3	8	4	4	6	4	9	4	5	7	4	7	5	6	6	6	9	4	4	7	4	16	5	2	8	4	14	4	4	7	4	14	5	3	8	4	6	7	4	17	6	1	2	9	2	7	12	5	3	15	11	5	12	11	5	3	5	7	4	13	17	18	7	4	9	15	5	10	5	4	5	7	5	10	4	6	6	6	6	12	6	5	8	7	5	17	6	4	6	7	5	21	7	4	6	9	4	28	9	3	5	11	4	29	11	5	5	15	5	29	13	5	4	15	5	9	4	8	6	6	8	12	5	6	6	7	6	13	5	5	7	7	6
Q1. Do you feel you clearly understand the current and future scientific issues concerning…?	Genetics in the field of plants	Rather well	867	28.8	863	28.6	29	32	26	35	29	29	24	28	32	27	26	28	26	28	37	31	27	27	28	31	27	26	26	28	32	28	28	26	29	31	31	25	29	27	29	36	35	33	25	37	28	28	29	39	30	30	26	28	30	25	36	29	29	29	28	29	28	29	28	29	25	30	27	31	26	28	29	28	31	27	28	29	30	33	28	22	25	31	26	28	29	30	30	26	29	30	31	33	27	31	33	41	43	28	35	42	82	0	46	12	33	21	29	29	21	35	21	22	29	21	36	22	17	29	22	30	24	21	29	23	36	22	18	29	22	42	28	19	32	25	43	27	21	31	25	41	27	23	31	26	29	31	21	33	33	20	13	33	18	31	32	33	18	33	34	27	35	31	29	24	24	30	24	35	43	41	29	25	31	40	27	30	27	33	26	28	30	30	28	28	30	29	28	29	31	25	23	31	25	34	31	25	27	32	25	33	32	27	22	32	26	37	35	27	24	36	26	43	41	30	25	41	26	38	37	31	25	37	27	28	29	30	31	29	30	32	28	27	30	29	28	29	30	28	23	30	26
Q1. Do you feel you clearly understand the current and future scientific issues concerning…?	Genetics in the field of plants	Rather poorly	1363	45.2	1362	45.2	45	43	48	36	41	42	49	48	39	46	45	48	51	46	42	46	45	44	46	47	47	39	45	46	45	46	44	48	46	41	43	46	43	45	45	35	36	40	53	34	44	44	47	31	44	44	46	45	40	53	35	44	42	43	48	44	48	43	46	46	46	41	44	44	44	43	44	48	46	47	43	46	42	40	47	52	48	60	50	45	46	41	44	47	47	44	39	40	47	31	39	22	34	46	45	29	0	69	35	55	43	49	26	45	48	43	49	40	46	48	42	49	40	45	48	45	46	42	45	45	42	49	39	45	48	35	49	45	45	48	34	48	47	44	48	36	49	45	45	47	45	45	21	36	47	50	37	44	47	44	38	44	50	38	40	47	39	39	49	51	34	45	46	38	26	30	46	48	42	31	47	41	49	42	36	46	40	41	49	46	32	46	42	38	45	50	40	44	48	33	47	49	39	45	46	31	46	49	42	44	46	26	41	52	42	39	48	20	35	48	47	32	48	28	38	49	45	37	47	44	47	40	37	46	39	39	48	46	36	46	43	40	47	47	38	46	44
Q1. Do you feel you clearly understand the current and future scientific issues concerning…?	Genetics in the field of plants	Very poorly	598	19.8	599	19.9	20	17	22	21	22	21	20	19	22	20	22	16	12	20	17	18	21	26	21	17	20	23	22	21	17	21	20	20	20	21	18	22	20	24	21	23	24	23	18	20	20	20	19	0	17	21	20	21	22	18	22	20	22	21	19	21	19	20	19	20	19	20	20	0	27	23	20	18	16	20	23	19	22	19	19	18	23	7	20	21	19	21	18	21	18	24	14	17	21	33	16	4	7	21	16	6	0	31	7	32	15	28	37	20	28	14	26	34	19	27	13	25	38	19	26	18	25	31	20	26	13	25	39	19	26	7	18	34	15	23	9	21	28	18	23	9	19	29	16	23	20	17	54	14	14	29	48	14	33	18	18	18	29	14	15	21	14	19	17	22	37	18	26	14	14	11	18	23	18	14	21	19	19	21	33	19	25	19	19	20	32	19	24	21	18	20	29	18	22	16	16	22	28	16	24	15	15	20	30	15	24	9	15	18	29	14	22	8	13	17	23	12	21	5	12	15	26	11	21	19	20	22	26	19	23	17	19	21	28	18	23	18	18	20	32	17	24
Q1. Do you feel you clearly understand the current and future scientific issues concerning…?	Genetics in the field of plants	Sub-total Well	1052	34.9	1053	34.9	35	40	30	43	37	37	31	33	39	34	33	36	37	34	41	36	34	30	33	36	33	38	33	33	38	33	36	32	34	38	39	32	37	31	34	42	40	37	29	46	36	36	34	69	39	35	34	34	38	29	43	36	36	36	33	35	33	37	35	34	35	39	36	56	29	34	36	34	38	33	34	35	36	41	34	30	29	33	30	34	35	38	38	32	35	32	47	43	32	36	45	74	59	33	39	65	100	0	58	13	42	23	37	35	24	43	25	26	35	25	45	26	22	36	26	37	29	27	35	29	45	26	22	36	26	58	33	21	40	29	57	31	25	38	29	55	32	26	39	30	35	38	25	50	39	21	15	42	20	38	44	38	21	48	45	32	47	42	34	27	29	37	28	48	60	59	36	29	40	55	32	40	32	37	31	35	35	40	32	34	36	35	34	41	37	30	31	38	30	51	37	29	33	39	30	54	39	31	28	41	30	65	44	30	29	47	30	72	52	35	30	56	31	67	50	36	29	52	32	37	33	38	37	35	38	44	33	33	36	36	34	42	35	33	30	37	32
Q1. Do you feel you clearly understand the current and future scientific issues concerning…?	Genetics in the field of plants	Sub-total Poorly	1961	65.1	1960	65.1	65	60	70	57	63	63	69	67	61	66	67	64	63	66	59	64	66	70	67	64	67	62	67	67	62	67	64	68	66	62	61	68	63	69	66	58	60	63	71	54	64	64	66	31	61	65	66	66	62	71	57	64	64	64	67	65	67	63	65	66	65	61	64	44	71	66	64	66	62	67	66	65	64	59	66	70	71	67	70	66	65	62	62	68	65	68	53	57	68	64	55	26	41	67	61	35	0	100	42	87	58	77	63	65	76	57	75	74	65	75	55	74	78	64	74	63	71	73	65	71	55	74	78	64	74	42	67	79	60	71	43	69	75	62	71	45	68	74	61	70	65	62	75	50	61	79	85	58	80	62	56	62	79	52	55	68	53	58	66	73	71	63	72	52	40	41	64	71	60	45	68	60	68	63	69	65	65	60	68	66	64	65	66	59	63	70	69	62	70	49	63	71	67	61	70	46	61	69	72	59	70	35	56	70	71	53	70	28	48	65	70	44	69	33	50	64	71	48	68	63	67	62	63	65	62	56	67	67	64	64	66	58	65	67	70	63	68
Q1. Do you feel you clearly understand the current and future scientific issues concerning…?	Renewable energy	Base: All respondents	3013	3013	3013	3013	3013	1401	1612	284	461	480	522	1266	745	1002	549	126	135	163	284	273	180	168	288	298	338	211	549	734	692	329	709	597	545	449	931	491	1372	207	108	151	103	87	832	153	1579	1687	1326	20	114	311	457	540	382	832	357	902	922	1824	1189	718	1112	1183	2295	2191	468	354	822	9	106	600	760	632	497	409	715	2298	842	410	1223	64	205	52	217	1163	1850	485	574	748	983	223	265	391	2346	52	615	63	95	2840	25	148	1052	1961	1496	1517	1914	1048	51	2962	1099	1653	1226	134	2879	1360	1485	1367	161	2852	1528	2192	719	102	2911	821	1463	1364	186	2827	1550	594	1605	814	2199	2419	629	1754	630	2383	2384	624	1504	885	2128	2389	2989	2450	24	563	1504	790	156	2067	946	1601	225	605	582	314	290	2475	538	974	1361	493	185	2335	678	133	158	61	1206	1455	1558	352	2661	869	1619	359	166	2488	525	910	1641	318	144	2551	462	366	1461	889	297	1827	1186	246	1341	953	473	1587	1426	160	1209	1063	581	1369	1644	100	810	1197	906	910	2103	92	348	792	1781	440	2573	59	377	1060	1517	436	2577	991	1643	271	108	2634	379	458	1723	606	226	2181	832	440	1551	631	391	1991	1022
Q1. Do you feel you clearly understand the current and future scientific issues concerning…?	Renewable energy	Very well	480	15.9	487	16.2	16	23	10	20	18	15	17	15	19	16	19	14	12	16	16	14	13	13	15	16	17	22	19	14	14	15	19	13	14	17	18	19	18	13	12	21	22	12	12	19	18	17	15	39	19	19	19	14	16	12	18	20	15	17	14	16	14	18	16	15	19	18	18	45	13	14	16	15	18	20	14	17	18	15	17	12	11	10	12	16	16	16	15	14	19	11	20	23	15	10	22	28	20	16	16	23	30	9	25	7	20	8	12	16	8	20	11	9	17	11	22	11	9	17	11	18	11	14	16	11	21	11	11	17	11	28	14	11	18	13	26	14	11	17	14	25	15	12	18	14	16	18	6	29	15	10	5	19	10	19	18	15	9	19	20	15	20	23	13	11	13	17	12	25	17	24	18	13	19	21	15	26	13	9	13	17	11	26	12	10	15	17	11	27	16	13	14	18	13	39	15	11	16	19	13	41	19	10	14	22	11	37	22	12	15	23	13	29	18	14	16	20	16	41	20	16	14	23	15	26	11	12	12	17	12	33	14	11	13	18	11	30	15	11	13	18	12
Q1. Do you feel you clearly understand the current and future scientific issues concerning…?	Renewable energy	Rather well	1701	56.5	1701	56.5	57	57	56	54	53	54	58	59	53	56	53	62	61	51	61	63	61	48	59	56	54	54	53	56	62	58	54	61	57	56	56	51	56	49	62	50	54	53	61	52	55	56	57	46	61	56	54	53	57	61	53	55	55	55	59	54	60	55	57	58	55	53	55	31	52	58	55	58	55	58	57	56	53	58	57	57	61	54	62	55	58	53	54	56	59	58	53	54	57	59	54	54	55	56	48	55	60	54	62	51	60	52	38	57	51	61	53	35	57	51	60	54	45	57	53	61	47	32	58	45	62	53	42	57	52	59	59	49	59	56	58	59	49	59	56	57	59	50	59	56	57	60	16	50	61	56	42	58	53	60	49	59	46	57	54	57	56	56	60	50	50	59	49	53	51	56	58	56	57	53	57	57	58	49	47	58	48	55	60	52	40	58	48	54	57	60	46	57	56	45	59	58	52	57	56	44	59	58	52	57	56	48	57	60	52	56	57	53	58	58	56	57	56	46	56	58	56	55	57	56	59	48	47	57	48	50	60	53	51	58	53	54	60	55	48	59	52
Q1. Do you feel you clearly understand the current and future scientific issues concerning…?	Renewable energy	Rather poorly	718	23.8	710	23.6	23	17	30	22	25	25	22	23	24	24	24	21	25	31	21	19	24	29	23	25	24	21	24	26	21	23	23	22	25	23	23	26	22	33	23	23	19	28	24	25	23	23	24	15	18	22	24	28	21	24	24	22	25	24	24	25	22	23	23	23	23	25	24	24	28	23	24	24	25	20	24	23	24	23	23	28	23	36	21	25	23	26	27	25	19	26	22	20	24	23	20	15	22	24	28	19	10	31	12	35	18	34	27	23	34	17	31	38	23	32	16	30	33	23	30	19	35	38	23	35	15	31	31	23	31	12	24	32	21	26	15	24	32	21	26	16	23	31	20	26	23	20	36	18	22	29	36	21	30	19	26	23	36	20	23	24	21	18	24	33	25	21	31	20	27	17	21	26	22	23	24	16	26	34	24	22	31	17	25	30	28	22	30	15	24	24	30	22	26	14	24	26	24	22	25	13	20	28	26	19	28	13	19	25	27	19	26	16	22	24	24	21	24	13	22	23	25	20	24	16	27	32	24	23	30	15	23	30	26	21	29	15	22	30	29	21	29
Q1. Do you feel you clearly understand the current and future scientific issues concerning…?	Renewable energy	Very poorly	114	3.8	115	3.8	4	3	4	4	4	6	3	3	4	4	4	3	2	2	2	4	2	10	3	3	5	3	4	4	3	4	4	4	4	4	3	4	4	5	3	6	5	7	3	4	4	4	4	0	2	3	3	5	6	3	5	3	5	4	3	5	4	4	4	4	3	4	3	0	7	5	5	3	2	2	5	4	5	4	3	3	5	0	5	4	3	5	4	5	3	5	5	3	4	8	4	3	3	4	8	3	0	6	1	7	2	6	23	4	7	2	5	18	3	6	2	5	13	3	6	2	7	16	3	9	2	5	16	3	6	1	3	8	2	5	1	3	8	3	4	2	3	7	3	4	4	2	42	3	2	5	17	2	7	2	7	3	9	4	3	4	3	3	3	6	12	3	8	2	5	3	3	5	2	3	4	1	3	8	16	3	10	2	3	8	17	3	11	4	3	3	10	3	5	2	2	5	8	2	6	2	2	4	8	2	5	2	2	3	6	2	4	2	2	4	4	2	4	0	2	3	5	2	4	2	3	8	17	3	10	2	3	6	10	3	7	1	3	4	10	2	7
Q1. Do you feel you clearly understand the current and future scientific issues concerning…?	Renewable energy	Sub-total Well	2181	72.4	2188	72.6	73	80	66	74	71	69	75	74	72	72	72	76	73	67	77	77	74	61	74	72	71	76	72	70	76	73	73	74	71	73	74	70	74	62	74	71	76	65	73	71	73	73	72	85	80	75	73	67	73	73	71	75	70	72	73	70	74	73	73	73	74	71	73	76	65	72	71	73	73	78	71	73	71	73	74	69	72	64	74	71	74	69	69	70	78	69	73	77	72	69	76	82	75	72	64	78	90	63	87	58	80	60	50	73	59	81	64	44	74	62	82	65	54	74	64	79	58	46	74	56	83	64	53	74	63	87	73	60	77	69	84	73	60	76	70	82	74	62	77	70	73	78	22	79	76	66	47	77	63	79	67	74	55	76	74	72	76	79	73	61	63	76	61	78	68	80	76	69	76	74	72	83	71	58	60	75	59	81	72	62	55	75	59	81	73	73	60	75	69	84	74	69	68	76	69	85	78	68	66	79	67	85	79	72	67	79	70	82	76	72	72	77	72	87	76	74	70	78	72	82	70	60	59	74	60	83	74	64	64	76	64	84	75	66	61	77	64
Q1. Do you feel you clearly understand the current and future scientific issues concerning…?	Renewable energy	Sub-total Poorly	832	27.6	825	27.4	27	20	34	26	29	31	25	26	28	28	28	24	27	33	23	23	26	39	26	28	29	24	28	30	24	27	27	26	29	27	26	30	26	38	26	29	24	35	27	29	27	27	28	15	20	25	27	33	27	27	29	25	30	28	27	30	26	27	27	27	26	29	27	24	35	28	29	27	27	22	29	27	29	27	26	31	28	36	26	29	26	31	31	30	22	31	27	23	28	31	24	18	25	28	36	22	10	37	13	42	20	40	50	27	41	19	36	56	26	38	18	35	46	26	36	21	42	54	26	44	17	36	47	26	37	13	27	40	23	31	16	27	40	24	30	18	26	38	23	30	27	22	78	21	24	34	53	23	37	21	33	26	45	24	26	28	24	21	27	39	37	24	39	22	32	20	24	31	24	26	28	17	29	42	40	25	41	19	28	38	45	25	41	19	27	27	40	25	31	16	26	31	32	24	31	15	22	32	34	21	33	15	21	28	33	21	30	18	24	28	28	23	28	13	24	26	30	22	28	18	30	40	41	26	40	17	26	36	36	24	36	16	25	34	39	23	36
Q1. Do you feel you clearly understand the current and future scientific issues concerning…?	Neuroscience	Base: All respondents	3013	3013	3013	3013	3013	1401	1612	284	461	480	522	1266	745	1002	549	126	135	163	284	273	180	168	288	298	338	211	549	734	692	329	709	597	545	449	931	491	1372	207	108	151	103	87	832	153	1579	1687	1326	20	114	311	457	540	382	832	357	902	922	1824	1189	718	1112	1183	2295	2191	468	354	822	9	106	600	760	632	497	409	715	2298	842	410	1223	64	205	52	217	1163	1850	485	574	748	983	223	265	391	2346	52	615	63	95	2840	25	148	1052	1961	1496	1517	1914	1048	51	2962	1099	1653	1226	134	2879	1360	1485	1367	161	2852	1528	2192	719	102	2911	821	1463	1364	186	2827	1550	594	1605	814	2199	2419	629	1754	630	2383	2384	624	1504	885	2128	2389	2989	2450	24	563	1504	790	156	2067	946	1601	225	605	582	314	290	2475	538	974	1361	493	185	2335	678	133	158	61	1206	1455	1558	352	2661	869	1619	359	166	2488	525	910	1641	318	144	2551	462	366	1461	889	297	1827	1186	246	1341	953	473	1587	1426	160	1209	1063	581	1369	1644	100	810	1197	906	910	2103	92	348	792	1781	440	2573	59	377	1060	1517	436	2577	991	1643	271	108	2634	379	458	1723	606	226	2181	832	440	1551	631	391	1991	1022
Q1. Do you feel you clearly understand the current and future scientific issues concerning…?	Neuroscience	Very well	181	6	182	6	6	7	5	10	8	7	7	4	9	7	8	6	6	6	6	4	6	6	6	6	4	8	8	7	5	5	6	4	5	7	7	7	7	6	5	9	8	2	3	10	7	7	5	16	8	6	8	7	6	3	8	8	7	7	5	5	5	8	7	5	9	8	9	31	7	4	6	5	8	8	5	6	7	6	6	3	4	2	7	6	6	6	8	5	6	3	12	9	5	6	10	28	19	5	7	23	14	2	11	1	8	3	8	6	3	8	3	9	6	4	8	4	7	6	4	7	4	6	6	4	8	4	3	6	4	14	4	3	7	4	13	4	4	7	4	13	4	4	7	4	6	7	5	14	6	1	3	8	1	7	12	5	2	11	11	5	12	11	4	3	4	7	4	16	20	11	6	4	8	17	5	9	5	6	4	6	5	9	5	6	5	6	5	14	5	5	7	7	5	13	6	4	6	7	5	21	6	4	5	8	5	30	8	4	5	10	4	29	12	5	4	15	4	29	13	4	5	15	5	8	5	8	7	6	8	11	5	5	8	6	6	14	5	5	5	7	5
Q1. Do you feel you clearly understand the current and future scientific issues concerning…?	Neuroscience	Rather well	768	25.5	767	25.5	26	27	25	30	28	28	27	22	29	27	29	23	27	22	24	26	22	22	26	25	25	27	29	22	26	25	26	21	22	25	29	31	27	26	33	30	30	34	20	26	27	27	24	30	33	31	27	26	25	20	29	29	25	27	23	26	22	28	25	24	28	30	29	35	17	19	23	27	33	30	18	28	26	26	25	29	27	24	24	26	25	28	26	23	26	27	33	33	23	32	33	49	41	25	37	44	45	15	43	9	30	16	32	25	17	32	18	13	26	17	33	18	15	26	18	27	21	17	26	21	34	18	16	26	18	45	25	13	30	21	44	23	15	28	21	42	24	16	29	21	26	28	17	33	30	14	11	31	14	29	29	25	14	37	32	24	34	30	26	20	15	27	18	36	35	41	28	21	30	37	24	32	23	23	19	26	22	29	24	19	23	27	21	27	27	24	21	27	24	31	27	23	25	28	23	36	30	22	19	31	21	37	30	25	21	31	23	36	37	27	22	37	24	35	34	28	21	34	24	27	24	26	25	25	26	32	25	24	21	27	23	31	27	21	21	28	21
Q1. Do you feel you clearly understand the current and future scientific issues concerning…?	Neuroscience	Rather poorly	1455	48.3	1458	48.4	48	48	48	40	46	46	48	52	44	47	44	54	46	50	51	50	51	44	48	51	51	46	44	50	49	48	49	53	52	48	46	43	47	45	49	39	43	43	55	48	47	47	50	48	45	49	49	43	44	55	45	48	44	46	51	47	52	46	49	49	47	45	46	24	45	49	50	49	45	50	48	49	47	48	49	47	46	64	49	48	49	44	46	48	52	47	43	43	50	41	43	18	36	49	44	29	35	55	39	57	48	49	28	49	48	48	50	39	49	49	47	51	40	49	50	49	46	44	48	46	46	52	36	49	50	36	53	49	48	51	36	54	45	49	51	38	54	47	49	51	48	49	21	39	50	55	34	47	52	48	41	53	48	39	46	49	43	42	52	54	39	48	50	38	35	37	49	50	47	36	50	44	52	47	37	50	44	46	50	53	33	48	47	39	50	52	42	47	49	39	50	51	42	48	49	29	48	53	45	46	50	22	47	52	46	45	50	26	42	52	49	39	50	30	39	53	48	38	50	46	51	47	34	49	43	40	51	48	44	49	47	40	51	53	41	48	48
Q1. Do you feel you clearly understand the current and future scientific issues concerning…?	Neuroscience	Very poorly	609	20.2	606	20.1	20	18	22	20	18	19	18	22	18	19	19	17	21	22	19	20	21	28	20	18	20	19	19	21	20	22	19	22	21	20	18	19	19	23	13	22	19	21	22	16	19	19	21	6	14	14	16	24	25	22	18	15	24	20	21	22	21	18	19	22	16	17	16	10	31	28	21	19	14	12	29	17	20	20	20	21	23	10	20	20	20	22	20	24	16	23	12	15	22	21	14	5	4	21	12	4	6	28	7	33	14	32	32	20	32	12	29	39	19	30	12	27	38	19	28	17	29	33	20	29	12	26	45	19	28	5	18	35	15	24	7	19	36	16	24	7	18	33	15	24	20	16	57	14	14	30	52	14	33	16	18	17	36	13	11	22	11	17	18	23	42	18	28	10	10	11	17	25	15	10	21	15	20	24	40	18	29	16	21	22	39	19	27	20	18	19	30	19	22	17	17	22	27	17	23	14	16	21	31	15	24	11	15	19	28	14	23	9	9	16	25	9	22	6	14	15	26	13	21	19	20	19	34	20	23	17	19	23	27	18	24	15	17	21	33	17	26
Q1. Do you feel you clearly understand the current and future scientific issues concerning…?	Neuroscience	Sub-total Well	949	31.5	949	31.5	32	34	30	40	36	35	34	26	38	34	37	29	33	28	30	30	28	28	32	31	29	35	37	29	31	30	32	25	27	32	36	38	34	32	38	39	38	36	23	36	34	34	29	46	41	37	35	33	31	23	37	37	32	34	28	31	27	36	32	29	37	38	38	66	24	23	29	32	41	38	23	34	33	32	31	32	31	26	31	32	31	34	34	28	32	30	45	42	28	38	43	77	60	30	44	67	59	17	54	10	38	19	40	31	20	40	21	22	32	21	41	22	22	32	22	34	25	23	32	25	42	22	19	32	22	59	29	16	37	25	57	27	19	35	25	55	28	20	36	25	32	35	22	47	36	15	14	39	15	36	41	30	16	48	43	29	46	41	30	23	19	34	22	52	55	52	34	25	38	54	29	41	28	29	23	32	27	38	29	25	28	33	26	41	32	29	28	34	29	44	33	27	31	35	28	57	36	26	24	39	26	67	38	29	26	41	27	65	49	32	26	52	28	64	47	32	26	49	29	35	29	34	32	31	34	43	30	29	29	33	29	45	32	26	26	35	26
Q1. Do you feel you clearly understand the current and future scientific issues concerning…?	Neuroscience	Sub-total Poorly	2064	68.5	2064	68.5	68	66	70	60	64	65	66	74	62	66	63	71	67	72	70	70	72	72	68	69	71	65	63	71	69	70	68	75	73	68	64	62	66	68	62	61	62	64	77	64	66	66	71	54	59	63	65	67	69	77	63	63	68	66	72	69	73	64	68	71	63	62	62	34	76	77	71	68	59	62	77	66	67	68	69	68	69	74	69	68	69	66	66	72	68	70	55	58	72	62	57	23	40	70	56	33	41	83	46	90	62	81	60	69	80	60	79	78	68	79	59	78	78	68	78	66	75	77	68	75	58	78	81	68	78	41	71	84	63	75	43	73	81	65	75	45	72	80	64	75	68	65	78	53	64	85	86	61	85	64	59	70	84	52	57	71	54	59	70	77	81	66	78	48	45	48	66	75	62	46	71	59	72	71	77	68	73	62	71	75	72	67	74	59	68	71	72	66	71	56	67	73	69	65	72	43	64	74	76	61	74	33	62	71	74	59	73	35	51	68	74	48	72	36	53	68	74	51	71	65	71	66	68	69	66	57	70	71	71	67	71	55	68	74	74	65	74
Q1. Do you feel you clearly understand the current and future scientific issues concerning…?	Genetics in the field of health	Base: All respondents	3013	3013	3013	3013	3013	1401	1612	284	461	480	522	1266	745	1002	549	126	135	163	284	273	180	168	288	298	338	211	549	734	692	329	709	597	545	449	931	491	1372	207	108	151	103	87	832	153	1579	1687	1326	20	114	311	457	540	382	832	357	902	922	1824	1189	718	1112	1183	2295	2191	468	354	822	9	106	600	760	632	497	409	715	2298	842	410	1223	64	205	52	217	1163	1850	485	574	748	983	223	265	391	2346	52	615	63	95	2840	25	148	1052	1961	1496	1517	1914	1048	51	2962	1099	1653	1226	134	2879	1360	1485	1367	161	2852	1528	2192	719	102	2911	821	1463	1364	186	2827	1550	594	1605	814	2199	2419	629	1754	630	2383	2384	624	1504	885	2128	2389	2989	2450	24	563	1504	790	156	2067	946	1601	225	605	582	314	290	2475	538	974	1361	493	185	2335	678	133	158	61	1206	1455	1558	352	2661	869	1619	359	166	2488	525	910	1641	318	144	2551	462	366	1461	889	297	1827	1186	246	1341	953	473	1587	1426	160	1209	1063	581	1369	1644	100	810	1197	906	910	2103	92	348	792	1781	440	2573	59	377	1060	1517	436	2577	991	1643	271	108	2634	379	458	1723	606	226	2181	832	440	1551	631	391	1991	1022
Q1. Do you feel you clearly understand the current and future scientific issues concerning…?	Genetics in the field of health	Very well	258	8.6	262	8.7	9	10	7	13	12	9	8	7	12	8	9	11	10	8	8	6	7	7	10	7	7	15	9	8	8	8	10	6	7	8	11	9	11	4	6	9	14	3	6	12	10	9	8	15	10	10	10	9	8	6	11	10	8	9	8	8	7	11	9	8	10	13	12	22	6	7	8	8	11	11	7	9	9	9	9	3	7	4	9	8	9	8	10	8	10	6	17	16	7	7	16	30	25	8	11	27	20	3	18	0	11	4	9	9	4	13	4	6	9	4	13	5	4	9	5	10	6	7	9	6	13	4	5	9	5	22	6	3	11	5	20	6	4	10	6	20	6	5	10	5	9	10	0	21	8	2	2	12	2	11	14	5	3	18	18	7	18	17	5	3	6	10	4	16	20	23	10	5	12	19	7	15	6	7	6	9	7	15	6	5	8	9	6	16	7	8	8	9	8	20	9	6	8	10	7	28	9	5	9	11	7	30	11	6	7	14	7	35	11	9	7	16	7	38	15	8	7	18	7	12	7	8	6	9	7	17	7	7	10	9	8	17	8	5	8	10	6
Q1. Do you feel you clearly understand the current and future scientific issues concerning…?	Genetics in the field of health	Rather well	1238	41.1	1235	41	41	42	41	42	41	39	40	42	41	40	40	40	38	45	45	44	41	38	37	42	42	39	40	41	43	40	41	39	43	41	42	40	40	43	48	41	36	48	40	47	40	41	41	60	43	44	42	40	38	40	43	43	39	41	41	39	42	41	41	40	42	42	42	44	34	37	41	45	42	41	37	42	38	41	42	40	46	53	39	40	42	42	41	38	42	43	47	48	39	29	48	50	43	41	42	45	62	29	82	0	49	27	35	41	28	50	31	22	42	30	50	32	30	42	32	45	28	28	41	28	49	35	23	42	33	57	42	28	46	37	55	39	32	43	37	53	42	31	45	38	41	46	23	48	48	29	16	47	27	46	40	44	24	49	47	39	49	45	43	34	27	44	32	49	48	40	43	38	44	47	40	45	41	37	31	42	35	45	41	35	31	42	34	42	43	40	36	43	39	43	44	38	37	44	37	47	44	40	34	45	38	42	47	42	35	46	38	43	51	40	39	50	40	43	47	44	37	47	40	45	39	38	35	41	37	43	43	36	36	43	36	41	44	41	30	43	37
Q1. Do you feel you clearly understand the current and future scientific issues concerning…?	Genetics in the field of health	Rather poorly	1226	40.7	1228	40.7	41	39	42	34	38	43	43	41	37	43	41	40	46	39	37	42	41	38	42	44	40	39	41	40	40	43	40	45	41	42	38	41	40	41	39	37	36	40	45	31	40	40	41	25	38	41	40	40	40	45	35	40	40	40	42	42	41	39	41	42	40	36	38	34	44	42	41	40	40	41	42	41	43	38	40	49	40	37	46	42	40	38	40	43	42	35	30	31	43	45	31	17	27	41	35	24	16	54	0	81	35	53	29	41	51	32	51	45	40	51	32	50	41	40	49	38	49	42	41	48	33	48	47	40	48	19	44	50	37	46	21	46	46	40	46	24	43	49	38	46	41	37	33	24	39	55	44	35	53	37	33	43	53	29	32	43	29	32	44	48	39	39	46	30	26	28	40	44	38	28	43	34	44	43	35	41	40	35	43	46	32	41	41	31	41	44	40	39	43	31	40	47	37	39	44	21	40	45	40	37	43	23	36	45	41	34	44	20	32	44	42	29	43	17	31	43	42	29	43	36	45	40	33	41	39	34	41	46	34	40	43	36	41	44	40	40	42
Q1. Do you feel you clearly understand the current and future scientific issues concerning…?	Genetics in the field of health	Very poorly	291	9.7	289	9.6	9	9	10	11	9	9	9	10	10	9	10	9	6	8	10	8	11	17	11	7	11	7	10	11	9	9	9	10	9	9	9	10	9	12	7	13	14	9	9	10	10	10	10	0	9	5	8	11	14	9	11	7	13	10	9	11	10	9	9	10	8	9	8	0	16	14	10	7	7	7	14	8	10	12	9	8	7	6	6	10	9	12	9	11	6	16	6	5	11	19	5	3	5	10	12	4	2	14	0	19	5	16	27	9	17	5	14	27	9	15	5	13	25	9	14	7	17	23	9	18	5	13	25	9	14	2	8	19	6	12	4	9	18	7	11	3	9	15	7	11	9	7	44	7	5	14	38	6	18	6	13	8	20	4	3	11	4	6	8	15	28	7	18	5	6	9	7	13	6	6	10	6	9	13	28	8	18	5	10	14	29	8	19	11	9	8	16	9	10	6	7	9	18	7	12	4	7	10	17	7	12	5	6	7	17	6	11	2	6	7	12	5	10	2	7	5	14	6	10	7	9	14	26	9	17	6	9	11	20	8	13	6	7	10	22	7	15
Q1. Do you feel you clearly understand the current and future scientific issues concerning…?	Genetics in the field of health	Sub-total Well	1496	49.7	1496	49.7	50	52	48	55	53	48	48	49	53	48	49	51	48	53	53	50	48	45	47	49	49	54	49	49	51	48	51	45	50	49	53	49	51	47	54	50	50	51	46	59	50	50	49	75	53	54	52	49	46	46	54	53	47	50	49	47	49	52	50	48	52	55	54	66	40	44	49	53	53	52	44	51	47	50	51	43	53	57	48	48	51	50	51	46	52	49	64	64	46	36	64	80	68	49	53	72	82	32	100	0	60	31	44	50	32	63	35	28	51	34	63	37	34	51	37	55	34	35	50	34	62	39	28	51	38	79	48	31	57	42	75	45	36	53	43	73	48	36	55	43	50	56	23	69	56	31	18	59	29	57	54	49	27	67	65	46	67	62	48	37	33	54	36	65	68	63	53	43	56	66	47	60	47	44	37	51	42	60	47	40	39	51	40	58	50	48	44	52	47	63	53	44	45	54	44	75	53	45	43	56	45	72	58	48	42	60	45	78	62	49	46	66	47	81	62	52	44	65	47	57	46	46	41	50	44	60	50	43	46	52	44	58	52	46	38	53	43
Q1. Do you feel you clearly understand the current and future scientific issues concerning…?	Genetics in the field of health	Sub-total Poorly	1517	50.3	1517	50.3	50	48	52	45	47	52	52	51	47	52	51	49	52	47	47	50	52	55	53	51	51	46	51	51	49	52	49	55	50	51	47	51	49	53	46	50	50	49	54	41	50	50	51	25	47	46	48	51	54	54	46	47	53	50	51	53	51	48	50	52	48	45	46	34	60	56	51	47	47	48	56	49	53	50	49	57	47	43	52	52	49	50	49	54	48	51	36	36	54	64	36	20	32	51	47	28	18	68	0	100	40	69	56	50	68	37	65	72	49	66	37	63	66	49	63	45	66	65	50	66	38	61	72	49	62	21	52	69	43	58	25	55	64	47	57	27	52	64	45	57	50	44	77	31	44	69	82	41	71	43	46	51	73	33	35	54	33	38	52	63	67	46	64	35	32	37	47	57	44	34	53	40	53	56	63	49	58	40	53	60	61	49	60	42	50	52	56	48	53	37	47	56	55	46	56	25	47	55	57	44	55	28	42	52	58	40	55	22	38	51	54	34	53	19	38	48	56	35	53	43	54	54	59	50	56	40	50	57	54	48	56	42	48	54	62	47	57
Q1. Do you feel you clearly understand the current and future scientific issues concerning…?	Artificial intelligence	Base: All respondents	3013	3013	3013	3013	3013	1401	1612	284	461	480	522	1266	745	1002	549	126	135	163	284	273	180	168	288	298	338	211	549	734	692	329	709	597	545	449	931	491	1372	207	108	151	103	87	832	153	1579	1687	1326	20	114	311	457	540	382	832	357	902	922	1824	1189	718	1112	1183	2295	2191	468	354	822	9	106	600	760	632	497	409	715	2298	842	410	1223	64	205	52	217	1163	1850	485	574	748	983	223	265	391	2346	52	615	63	95	2840	25	148	1052	1961	1496	1517	1914	1048	51	2962	1099	1653	1226	134	2879	1360	1485	1367	161	2852	1528	2192	719	102	2911	821	1463	1364	186	2827	1550	594	1605	814	2199	2419	629	1754	630	2383	2384	624	1504	885	2128	2389	2989	2450	24	563	1504	790	156	2067	946	1601	225	605	582	314	290	2475	538	974	1361	493	185	2335	678	133	158	61	1206	1455	1558	352	2661	869	1619	359	166	2488	525	910	1641	318	144	2551	462	366	1461	889	297	1827	1186	246	1341	953	473	1587	1426	160	1209	1063	581	1369	1644	100	810	1197	906	910	2103	92	348	792	1781	440	2573	59	377	1060	1517	436	2577	991	1643	271	108	2634	379	458	1723	606	226	2181	832	440	1551	631	391	1991	1022
Q1. Do you feel you clearly understand the current and future scientific issues concerning…?	Artificial intelligence	Very well	348	11.5	356	11.8	12	16	8	22	17	11	13	8	19	12	17	13	13	10	11	7	9	7	10	8	11	17	17	9	10	9	13	10	9	13	12	17	14	7	14	17	13	11	5	24	13	13	10	25	18	18	11	12	14	5	18	15	12	14	9	11	8	15	12	11	15	14	15	13	10	8	11	12	14	16	9	13	15	14	10	8	8	6	12	13	11	13	13	10	13	7	18	19	10	11	18	33	26	11	16	29	20	7	19	5	15	6	8	12	6	16	7	12	12	7	15	9	10	12	8	13	9	10	12	9	16	8	7	12	8	20	10	10	13	10	21	10	8	13	9	22	9	9	13	9	12	14	5	22	11	6	6	14	6	14	19	10	5	20	15	10	18	17	10	8	10	13	8	24	20	17	14	8	15	21	10	16	10	11	13	12	11	17	9	9	9	12	9	23	11	10	11	13	10	28	12	7	12	14	9	28	14	8	9	16	9	39	14	10	9	17	9	38	20	12	9	24	10	42	18	11	10	21	10	17	8	14	11	11	13	23	10	9	12	12	10	23	10	8	11	13	10
Q1. Do you feel you clearly understand the current and future scientific issues concerning…?	Artificial intelligence	Rather well	1360	45.1	1359	45.1	45	47	43	52	51	49	42	41	51	45	47	44	39	42	50	47	41	43	45	46	43	45	47	42	47	47	44	40	44	46	48	47	46	45	55	44	45	48	41	50	46	47	43	34	49	53	47	48	38	41	48	48	44	46	43	42	45	48	46	44	46	49	47	66	33	39	44	48	46	52	38	47	47	44	45	46	38	34	49	45	45	45	41	44	49	41	46	49	44	46	48	49	50	45	39	48	54	41	53	37	50	37	33	45	37	50	39	31	45	39	51	40	35	46	40	48	37	34	45	37	52	39	37	46	39	53	44	42	46	43	50	45	40	46	44	48	47	41	47	44	45	47	16	48	48	42	24	48	39	51	38	45	32	45	49	45	47	47	47	40	34	47	39	45	49	45	50	40	50	47	45	51	45	38	32	47	36	48	46	41	32	47	39	44	46	46	37	46	44	43	48	44	38	48	42	45	49	45	38	48	42	42	51	45	40	50	43	36	52	50	42	49	44	41	50	48	41	49	45	46	46	42	36	46	40	48	45	46	37	46	43	48	46	46	39	46	43
Q1. Do you feel you clearly understand the current and future scientific issues concerning…?	Artificial intelligence	Rather poorly	985	32.7	978	32.5	32	28	37	20	25	31	33	38	23	32	27	33	36	38	28	34	39	36	35	35	36	27	27	37	32	33	33	36	36	31	31	27	31	38	28	25	34	29	39	19	32	31	34	31	26	25	35	30	32	39	25	31	31	31	35	36	35	28	31	34	30	28	29	11	40	37	31	31	35	26	37	31	29	32	34	29	40	49	30	31	33	31	32	35	31	37	25	22	35	37	23	12	20	33	41	18	20	39	22	43	28	41	29	33	40	27	40	31	33	39	27	38	34	32	38	31	38	32	33	37	26	40	30	32	38	22	36	32	32	35	23	35	35	32	35	23	34	36	31	35	33	30	27	21	33	40	33	30	39	28	28	34	44	25	28	34	27	26	35	39	28	31	36	25	23	30	28	38	27	25	34	27	35	37	26	32	34	28	35	32	33	32	32	23	33	34	34	31	34	22	32	37	31	31	35	21	29	37	35	28	36	14	28	36	34	26	36	19	22	30	36	21	34	15	26	34	34	24	34	28	36	32	29	33	31	22	36	30	33	33	31	24	35	35	29	33	32
Q1. Do you feel you clearly understand the current and future scientific issues concerning…?	Artificial intelligence	Very poorly	320	10.6	320	10.6	11	9	12	6	7	9	12	13	7	11	9	10	12	10	11	12	11	14	10	11	10	11	9	12	11	11	10	14	11	10	9	9	9	10	3	14	8	12	15	7	9	9	13	10	7	4	7	10	16	15	9	6	13	9	13	11	12	9	11	11	9	9	9	10	17	16	14	9	5	6	16	9	9	10	11	17	14	11	9	11	11	11	14	11	7	15	11	10	11	6	11	6	4	11	4	5	6	13	6	15	7	16	30	10	17	7	14	26	10	15	7	13	21	10	14	8	16	24	10	17	6	13	26	10	15	5	10	16	9	12	6	10	17	9	12	7	10	14	9	12	10	9	52	9	8	12	37	8	16	7	15	11	19	10	8	11	8	10	8	13	28	9	17	6	8	8	8	14	8	7	11	6	10	14	29	9	19	7	10	18	26	9	20	10	10	10	18	10	12	7	8	12	19	7	14	6	8	10	18	8	13	5	7	9	17	7	12	7	6	8	13	6	12	2	6	7	15	6	11	9	10	12	24	10	16	7	9	15	18	9	16	5	9	11	21	8	15
Q1. Do you feel you clearly understand the current and future scientific issues concerning…?	Artificial intelligence	Sub-total Well	1708	56.7	1714	56.9	57	63	51	74	68	60	55	49	70	57	64	57	52	52	61	54	50	50	55	54	54	62	64	51	57	56	57	50	53	59	60	64	60	52	69	61	58	59	46	74	59	60	53	59	67	71	58	60	52	46	66	63	56	60	52	53	53	63	58	55	61	63	62	79	43	47	55	60	60	68	47	60	62	58	55	54	46	40	61	58	56	58	54	54	62	48	64	68	54	57	66	82	76	56	55	77	74	48	72	42	65	43	41	57	43	66	46	43	57	46	66	49	45	58	48	61	46	44	57	46	68	47	44	58	47	73	54	52	59	53	71	55	48	59	53	70	56	50	60	53	57	61	21	70	59	48	30	62	45	65	57	55	37	65	64	55	65	64	57	48	44	60	47	69	69	62	64	48	65	68	55	67	55	49	45	59	47	65	55	50	41	59	48	67	57	56	48	59	54	71	60	51	50	62	51	73	63	53	47	64	51	81	65	55	49	67	52	74	72	62	51	73	54	83	68	59	51	70	55	63	54	56	47	57	53	71	55	55	49	58	53	71	56	54	50	59	53
Q1. Do you feel you clearly understand the current and future scientific issues concerning…?	Artificial intelligence	Sub-total Poorly	1305	43.3	1299	43.1	43	37	49	26	32	40	45	51	30	43	36	43	48	48	39	46	50	50	45	46	46	38	36	49	43	44	43	50	47	41	40	36	40	48	31	39	42	41	54	26	41	40	47	41	33	29	42	40	48	54	34	37	44	40	48	47	47	37	42	45	39	37	38	21	57	53	45	40	40	32	53	40	38	42	45	46	54	60	39	42	44	42	46	46	38	52	36	32	46	43	34	18	24	44	45	23	26	52	28	58	35	57	59	43	57	34	54	57	43	54	34	51	55	42	52	39	54	56	43	54	32	53	56	42	53	27	46	48	41	47	29	45	52	41	47	30	44	50	40	47	43	39	79	30	41	52	70	38	55	35	43	45	63	35	36	45	35	36	43	52	56	40	53	31	31	38	36	52	35	32	45	33	45	51	55	41	53	35	45	50	59	41	52	33	43	44	52	41	46	29	40	49	50	38	49	27	37	47	53	36	49	19	35	45	51	33	48	26	28	38	49	27	46	17	32	41	49	30	45	37	46	44	53	43	47	29	45	45	51	42	47	29	44	46	50	41	47
Q1. Do you feel you clearly understand the current and future scientific issues concerning…?	Nanotechnology	Base: All respondents	3013	3013	3013	3013	3013	1401	1612	284	461	480	522	1266	745	1002	549	126	135	163	284	273	180	168	288	298	338	211	549	734	692	329	709	597	545	449	931	491	1372	207	108	151	103	87	832	153	1579	1687	1326	20	114	311	457	540	382	832	357	902	922	1824	1189	718	1112	1183	2295	2191	468	354	822	9	106	600	760	632	497	409	715	2298	842	410	1223	64	205	52	217	1163	1850	485	574	748	983	223	265	391	2346	52	615	63	95	2840	25	148	1052	1961	1496	1517	1914	1048	51	2962	1099	1653	1226	134	2879	1360	1485	1367	161	2852	1528	2192	719	102	2911	821	1463	1364	186	2827	1550	594	1605	814	2199	2419	629	1754	630	2383	2384	624	1504	885	2128	2389	2989	2450	24	563	1504	790	156	2067	946	1601	225	605	582	314	290	2475	538	974	1361	493	185	2335	678	133	158	61	1206	1455	1558	352	2661	869	1619	359	166	2488	525	910	1641	318	144	2551	462	366	1461	889	297	1827	1186	246	1341	953	473	1587	1426	160	1209	1063	581	1369	1644	100	810	1197	906	910	2103	92	348	792	1781	440	2573	59	377	1060	1517	436	2577	991	1643	271	108	2634	379	458	1723	606	226	2181	832	440	1551	631	391	1991	1022
Q1. Do you feel you clearly understand the current and future scientific issues concerning…?	Nanotechnology	Very well	136	4.5	137	4.6	4	6	3	7	6	5	5	3	7	5	5	4	6	5	5	3	5	3	5	4	4	6	5	4	4	5	5	3	4	5	6	6	6	3	4	6	9	3	1	8	6	5	4	15	5	5	6	5	5	1	8	6	5	5	4	5	3	6	4	4	5	7	6	0	6	3	5	5	5	5	4	5	5	5	4	6	3	2	3	5	5	4	6	4	5	3	11	7	3	6	9	18	15	4	7	15	11	1	8	1	6	2	2	4	2	7	2	2	5	3	6	3	4	5	3	5	3	3	5	3	7	2	4	5	3	10	4	2	5	3	11	3	2	5	3	10	3	2	5	3	5	5	0	13	3	1	2	6	1	6	7	4	1	10	9	4	9	8	3	3	5	5	3	13	8	15	5	3	7	11	4	7	4	4	5	5	4	7	4	3	6	5	4	10	4	3	5	5	4	10	5	3	5	6	3	16	5	3	4	6	3	24	6	3	3	8	3	20	10	5	3	11	3	24	9	4	3	11	3	6	4	5	10	4	6	8	4	4	7	4	5	9	4	3	4	5	3
Q1. Do you feel you clearly understand the current and future scientific issues concerning…?	Nanotechnology	Rather well	739	24.5	747	24.8	25	33	17	29	27	26	23	23	27	25	26	25	24	25	23	27	18	20	20	26	26	32	26	22	25	20	29	22	20	24	29	25	25	22	32	30	21	20	23	29	25	26	24	32	38	33	23	22	24	23	25	29	23	26	23	25	23	26	25	24	26	26	26	35	13	23	25	27	24	29	21	26	27	28	24	24	21	17	24	25	24	28	23	22	26	24	29	32	24	21	30	51	45	24	27	47	45	14	41	9	30	16	33	25	17	30	19	17	25	18	31	19	16	25	19	26	22	21	25	22	32	18	16	25	17	41	24	14	29	21	41	23	14	28	20	40	24	16	29	21	25	27	17	32	28	18	8	29	16	28	33	26	11	33	32	23	33	27	27	18	16	27	18	36	42	42	27	19	30	40	23	29	22	25	20	25	24	27	24	21	21	25	21	27	26	24	19	26	23	30	27	21	23	27	22	34	29	21	20	30	21	32	32	23	20	32	22	38	39	23	22	39	23	41	35	26	21	36	23	25	24	27	23	25	26	33	24	21	24	26	22	30	25	23	20	26	22
Q1. Do you feel you clearly understand the current and future scientific issues concerning…?	Nanotechnology	Rather poorly	1357	45	1355	45	45	42	48	40	44	45	45	47	43	45	46	47	44	42	47	44	48	43	48	44	43	40	46	45	46	47	42	47	47	45	42	46	44	42	48	39	47	52	48	38	43	44	46	43	43	44	45	44	42	48	43	44	43	44	47	44	47	43	45	45	47	41	44	65	40	41	44	45	51	47	41	46	43	46	46	39	47	58	44	44	45	42	44	45	48	41	38	41	46	40	40	20	36	45	50	31	36	50	40	50	45	44	29	45	43	45	45	36	45	44	46	45	35	45	44	46	41	40	45	41	45	47	31	46	45	39	49	41	47	46	37	50	39	46	47	39	49	42	46	47	45	46	35	38	49	45	37	46	44	45	40	45	47	39	44	45	42	42	46	49	36	45	45	35	38	29	46	47	43	35	46	44	48	41	28	46	37	44	47	46	30	46	41	39	46	47	41	45	45	41	45	49	40	44	46	35	46	48	39	45	45	35	44	51	40	43	46	26	38	52	44	36	46	21	40	50	43	37	47	45	46	43	27	46	39	40	47	46	35	46	43	42	47	48	37	46	44
Q1. Do you feel you clearly understand the current and future scientific issues concerning…?	Nanotechnology	Very poorly	781	25.9	773	25.7	26	19	32	24	23	24	27	27	23	25	23	24	26	28	25	26	29	34	27	26	27	22	23	29	25	28	24	28	29	26	23	23	25	33	16	25	23	25	28	25	26	25	26	10	14	18	26	29	29	28	24	21	29	25	26	26	27	25	26	27	22	26	24	0	41	33	26	23	20	19	34	23	25	21	26	31	29	23	29	26	26	26	27	29	21	32	22	20	27	33	21	11	4	27	16	7	8	35	11	40	19	38	36	26	38	18	34	45	25	35	17	33	45	25	34	23	34	36	25	34	16	33	49	24	35	10	23	43	19	30	11	24	45	21	30	11	24	40	20	29	25	22	48	17	20	36	53	19	39	21	20	25	41	18	15	28	16	23	24	30	43	23	34	16	12	14	22	31	20	14	27	20	26	30	47	24	35	22	25	30	43	24	34	24	24	26	35	24	28	19	23	27	32	23	29	15	20	28	37	19	31	9	18	23	37	17	29	16	13	20	31	14	28	14	16	20	33	16	27	24	26	25	40	25	29	19	25	29	34	24	30	19	24	26	39	23	31
Q1. Do you feel you clearly understand the current and future scientific issues concerning…?	Nanotechnology	Sub-total Well	875	29	885	29.4	29	39	20	36	33	31	28	26	34	30	31	29	30	30	28	30	23	23	25	30	30	38	31	26	29	25	34	25	24	29	35	31	31	25	36	36	30	23	24	37	31	31	28	47	43	38	29	27	29	24	33	35	28	31	27	30	26	32	29	28	31	33	32	35	19	26	30	32	29	34	25	31	32	33	28	30	24	19	27	30	29	32	29	26	31	27	40	39	27	27	39	69	60	28	34	62	56	15	49	10	36	18	35	29	19	37	21	19	30	21	37	22	20	30	22	31	25	24	30	25	39	20	20	30	20	51	28	16	34	24	52	26	16	33	23	50	27	18	34	24	30	32	17	45	31	19	10	35	17	34	40	30	12	43	41	27	42	35	30	21	21	32	21	49	50	57	32	22	37	51	27	36	26	29	25	30	28	34	28	24	27	30	25	37	30	27	24	31	27	40	32	24	28	33	25	50	34	24	24	36	24	56	38	26	23	40	25	58	49	28	25	50	26	65	44	30	24	47	26	31	28	32	33	29	32	41	28	25	31	30	27	39	29	26	24	31	25
Q1. Do you feel you clearly understand the current and future scientific issues concerning…?	Nanotechnology	Sub-total Poorly	2138	71	2128	70.6	71	61	80	64	67	69	72	74	66	70	69	71	70	70	72	70	77	77	75	70	70	62	69	74	71	75	66	75	76	71	65	69	69	75	64	64	70	77	76	63	69	69	72	53	57	62	71	73	71	76	67	65	72	69	73	70	74	68	71	72	69	67	68	65	81	74	70	68	71	66	75	69	68	67	72	70	76	81	73	70	71	68	71	74	69	73	60	61	73	73	61	31	40	72	66	38	44	85	51	90	64	82	65	71	81	63	79	81	70	79	63	78	80	70	78	69	75	76	70	75	61	80	80	70	80	49	72	84	66	76	48	74	84	67	77	50	73	82	66	76	70	68	83	55	69	81	90	65	83	66	60	70	88	57	59	73	58	65	70	79	79	68	79	51	50	43	68	78	63	49	73	64	74	71	75	70	72	66	72	76	73	70	75	63	70	73	76	69	73	60	68	76	72	67	75	50	66	76	76	64	76	44	62	74	77	60	75	42	51	72	75	50	74	35	56	70	76	53	74	69	72	68	67	71	68	59	72	75	69	70	73	61	71	74	76	69	75
Q1. Do you feel you clearly understand the current and future scientific issues concerning…?	Vaccines	Base: All respondents	3013	3013	3013	3013	3013	1401	1612	284	461	480	522	1266	745	1002	549	126	135	163	284	273	180	168	288	298	338	211	549	734	692	329	709	597	545	449	931	491	1372	207	108	151	103	87	832	153	1579	1687	1326	20	114	311	457	540	382	832	357	902	922	1824	1189	718	1112	1183	2295	2191	468	354	822	9	106	600	760	632	497	409	715	2298	842	410	1223	64	205	52	217	1163	1850	485	574	748	983	223	265	391	2346	52	615	63	95	2840	25	148	1052	1961	1496	1517	1914	1048	51	2962	1099	1653	1226	134	2879	1360	1485	1367	161	2852	1528	2192	719	102	2911	821	1463	1364	186	2827	1550	594	1605	814	2199	2419	629	1754	630	2383	2384	624	1504	885	2128	2389	2989	2450	24	563	1504	790	156	2067	946	1601	225	605	582	314	290	2475	538	974	1361	493	185	2335	678	133	158	61	1206	1455	1558	352	2661	869	1619	359	166	2488	525	910	1641	318	144	2551	462	366	1461	889	297	1827	1186	246	1341	953	473	1587	1426	160	1209	1063	581	1369	1644	100	810	1197	906	910	2103	92	348	792	1781	440	2573	59	377	1060	1517	436	2577	991	1643	271	108	2634	379	458	1723	606	226	2181	832	440	1551	631	391	1991	1022
Q1. Do you feel you clearly understand the current and future scientific issues concerning…?	Vaccines	Very well	450	14.9	451	15	15	18	12	14	15	11	15	17	15	13	17	17	14	14	12	10	13	10	16	18	16	17	17	14	12	17	17	13	13	14	17	17	15	13	14	14	22	11	16	14	14	15	16	14	17	18	17	13	10	16	16	17	12	14	16	15	14	16	15	15	15	16	15	34	11	15	13	13	18	17	15	15	14	15	16	15	15	4	15	14	16	12	16	15	17	13	23	21	13	17	21	41	25	14	19	30	26	9	24	6	19	7	10	15	7	20	9	12	15	9	20	10	11	15	10	17	10	12	15	10	22	9	8	15	9	32	13	7	18	11	28	13	8	17	11	28	13	10	17	12	15	17	13	28	15	8	5	19	8	18	19	12	8	23	20	14	21	25	11	8	14	16	10	23	16	19	16	13	17	19	15	25	11	8	15	16	10	25	10	8	20	16	12	23	13	15	13	16	14	30	15	10	16	18	12	37	15	12	15	18	13	32	18	12	15	20	13	27	17	14	14	19	14	35	20	14	14	22	14	23	11	12	17	15	13	30	12	11	17	16	12	29	13	9	15	17	11
Q1. Do you feel you clearly understand the current and future scientific issues concerning…?	Vaccines	Rather well	1669	55.4	1667	55.3	55	56	55	54	51	52	59	57	52	55	55	57	58	55	59	59	55	55	56	52	54	52	55	55	58	56	52	55	55	56	55	55	55	51	51	47	50	56	58	57	55	54	56	55	54	55	58	52	51	58	54	57	51	54	57	56	58	52	55	56	54	52	54	31	44	53	56	58	55	57	51	57	54	52	57	49	56	75	53	55	55	54	54	53	59	50	50	50	57	58	51	43	52	56	69	50	58	54	62	49	58	51	39	56	51	58	52	40	56	52	59	52	46	56	51	59	47	38	56	46	58	54	40	57	52	55	57	51	57	55	57	56	50	57	55	56	58	50	58	55	56	58	22	48	61	53	44	57	51	61	44	54	44	50	51	56	52	54	60	51	37	58	47	58	58	46	56	54	56	56	55	57	59	47	32	58	43	56	59	47	32	57	42	49	57	56	54	55	56	52	60	56	42	58	51	49	58	56	49	57	53	50	60	56	51	59	54	58	56	55	56	56	55	50	59	57	53	58	55	57	57	44	36	57	42	54	60	49	40	58	47	54	61	52	39	59	47
Q1. Do you feel you clearly understand the current and future scientific issues concerning…?	Vaccines	Rather poorly	717	23.8	717	23.8	24	21	26	25	27	31	19	21	26	25	22	19	23	26	24	27	24	29	23	24	24	24	22	25	25	21	24	25	27	25	22	22	24	28	29	25	21	24	22	24	25	25	23	26	23	23	20	27	29	22	22	22	28	25	22	23	23	26	24	23	24	26	25	24	37	24	23	23	24	22	26	23	25	24	22	31	23	16	27	25	23	24	23	28	20	29	20	23	24	19	21	6	20	24	8	15	13	30	12	36	19	33	30	24	33	18	31	31	24	31	17	31	28	24	31	20	34	30	24	34	16	30	38	23	31	11	25	32	21	27	13	25	32	21	27	12	24	31	21	27	24	21	28	19	21	30	32	20	31	18	27	27	37	21	24	24	22	17	25	33	29	22	32	12	17	25	23	27	21	17	25	15	26	32	32	22	32	16	26	34	27	22	32	20	25	24	23	23	24	15	21	28	28	20	28	10	22	27	26	21	27	13	18	27	26	17	26	13	21	26	24	19	25	12	16	25	25	16	25	17	26	32	28	23	31	14	24	30	28	22	30	14	21	32	32	20	32
Q1. Do you feel you clearly understand the current and future scientific issues concerning…?	Vaccines	Very poorly	177	5.9	178	5.9	6	5	7	7	7	6	7	5	7	7	6	7	5	5	5	4	8	6	5	6	6	7	6	6	5	6	7	7	5	5	6	6	6	8	6	14	7	9	4	5	6	6	5	5	6	4	5	8	10	4	8	4	9	7	5	6	5	6	6	6	7	6	6	11	8	8	8	6	3	4	8	5	7	9	5	5	6	5	5	6	6	10	7	4	4	8	7	6	6	6	7	10	3	6	4	5	3	7	2	9	4	9	21	5	9	4	8	17	5	8	4	7	15	5	8	4	9	20	5	10	4	7	14	5	8	2	5	10	4	7	2	6	10	5	7	4	5	9	4	6	5	4	37	5	3	9	19	4	10	3	10	7	11	6	5	6	5	4	4	8	20	4	11	7	9	10	5	6	6	8	5	3	4	13	21	4	15	3	5	11	21	5	14	8	5	5	10	6	6	3	4	6	14	4	9	4	5	5	10	4	7	5	4	5	8	4	7	2	6	5	6	6	6	3	5	4	8	4	6	3	6	12	19	5	14	2	4	10	15	4	11	3	5	7	14	4	10
Q1. Do you feel you clearly understand the current and future scientific issues concerning…?	Vaccines	Sub-total Well	2119	70.3	2119	70.3	70	74	67	68	66	63	74	74	67	68	72	74	72	69	71	69	68	65	72	70	70	69	72	69	70	73	69	68	68	70	72	72	70	64	65	61	72	67	74	71	69	69	72	69	71	73	75	65	61	74	70	74	63	68	73	71	72	68	70	71	69	68	69	65	55	68	69	71	73	74	66	72	68	67	73	64	71	79	68	69	71	66	70	68	76	63	73	71	70	75	72	84	77	70	88	80	84	63	86	55	77	58	49	71	58	78	61	52	71	61	79	62	57	71	61	76	57	50	71	56	80	63	48	72	61	87	70	58	75	66	85	69	58	74	66	84	71	60	75	67	71	75	35	76	76	61	49	76	59	79	63	66	52	73	71	70	73	79	71	59	51	74	57	81	74	65	72	67	73	75	70	82	70	55	47	74	53	81	69	55	52	73	54	72	70	71	67	71	70	82	75	66	58	76	63	86	73	68	64	75	66	82	78	68	66	79	67	85	73	69	70	75	69	85	79	71	67	80	69	80	68	56	53	72	55	84	72	60	57	74	59	83	74	61	54	76	58
Q1. Do you feel you clearly understand the current and future scientific issues concerning…?	Vaccines	Sub-total Poorly	894	29.7	894	29.7	30	26	33	32	34	37	26	26	33	32	28	26	28	31	29	31	32	35	28	30	30	31	28	31	30	27	31	32	32	30	28	28	30	36	35	39	28	33	26	29	31	31	28	31	29	27	25	35	39	26	30	26	37	32	27	29	28	32	30	29	31	32	31	35	45	32	31	29	27	26	34	28	32	33	27	36	29	21	32	31	29	34	30	32	24	37	27	29	30	25	28	16	23	30	12	20	16	37	14	45	23	42	51	29	42	22	39	48	29	39	21	38	43	29	39	24	43	50	29	44	20	37	52	28	39	13	30	42	25	34	15	31	42	26	34	16	29	40	25	33	29	25	65	24	24	39	51	24	41	21	37	34	48	27	29	30	27	21	29	41	49	26	43	19	26	35	28	33	27	25	30	18	30	45	53	26	47	19	31	45	48	27	46	28	30	29	33	29	30	18	25	34	42	24	37	14	27	32	36	25	34	18	22	32	34	21	33	15	27	31	30	25	31	15	21	29	33	20	31	20	32	44	47	28	45	16	28	40	43	26	41	17	26	39	46	24	42
Q2. Do you feel you know each of the following terms relating to the subject of genetics?	DNA	Base: All respondents	3013	3013	3013	3013	3013	1401	1612	284	461	480	522	1266	745	1002	549	126	135	163	284	273	180	168	288	298	338	211	549	734	692	329	709	597	545	449	931	491	1372	207	108	151	103	87	832	153	1579	1687	1326	20	114	311	457	540	382	832	357	902	922	1824	1189	718	1112	1183	2295	2191	468	354	822	9	106	600	760	632	497	409	715	2298	842	410	1223	64	205	52	217	1163	1850	485	574	748	983	223	265	391	2346	52	615	63	95	2840	25	148	1052	1961	1496	1517	1914	1048	51	2962	1099	1653	1226	134	2879	1360	1485	1367	161	2852	1528	2192	719	102	2911	821	1463	1364	186	2827	1550	594	1605	814	2199	2419	629	1754	630	2383	2384	624	1504	885	2128	2389	2989	2450	24	563	1504	790	156	2067	946	1601	225	605	582	314	290	2475	538	974	1361	493	185	2335	678	133	158	61	1206	1455	1558	352	2661	869	1619	359	166	2488	525	910	1641	318	144	2551	462	366	1461	889	297	1827	1186	246	1341	953	473	1587	1426	160	1209	1063	581	1369	1644	100	810	1197	906	910	2103	92	348	792	1781	440	2573	59	377	1060	1517	436	2577	991	1643	271	108	2634	379	458	1723	606	226	2181	832	440	1551	631	391	1991	1022
Q2. Do you feel you know each of the following terms relating to the subject of genetics?	DNA	I know this term and could explain it	1914	63.5	1920	63.7	64	65	63	66	65	67	62	62	65	65	67	59	68	65	63	62	55	59	62	64	64	66	67	61	64	61	65	63	60	61	66	67	64	58	68	64	63	58	63	70	63	63	64	70	67	73	65	60	56	63	66	68	59	63	64	63	63	64	64	62	66	67	67	79	41	57	62	66	68	74	55	67	63	66	64	57	62	62	63	63	64	59	61	63	69	59	67	68	63	48	68	60	71	64	36	67	75	57	76	51	100	0	0	65	0	91	32	22	65	31	92	38	24	66	37	79	23	23	65	23	89	42	25	66	40	93	62	46	70	56	94	61	40	70	56	94	60	48	70	56	64	78	0	71	68	55	33	69	51	69	55	69	46	65	67	63	66	71	64	54	52	67	53	65	62	44	66	62	65	60	64	73	62	54	47	66	52	75	62	49	43	67	47	72	63	66	55	65	63	73	62	64	62	64	63	75	65	63	58	66	61	68	64	65	61	65	63	64	60	63	65	61	64	64	63	64	63	63	63	72	61	52	51	65	52	77	63	58	56	66	58	75	65	58	56	67	58
Q2. Do you feel you know each of the following terms relating to the subject of genetics?	DNA	I know this term by name but I would find it hard to explain	1048	34.8	1042	34.6	34	33	36	32	33	30	36	37	33	33	30	40	29	35	34	37	45	39	36	35	35	32	30	38	34	38	34	36	39	37	33	30	34	40	32	33	35	38	36	28	35	35	34	30	32	25	33	38	41	36	32	30	39	35	35	36	36	33	34	36	32	30	31	10	55	40	37	33	30	25	42	32	34	32	35	43	38	38	34	35	34	38	37	36	30	38	31	31	35	44	31	35	27	34	56	30	23	41	22	47	0	100	0	35	95	9	67	55	34	66	8	61	54	33	60	21	76	45	34	72	11	57	57	33	57	6	37	50	29	42	5	39	53	30	42	6	39	47	30	42	35	21	0	27	31	44	56	30	46	30	41	30	50	32	31	35	32	28	35	44	41	32	43	31	34	45	33	36	33	35	35	26	37	42	47	33	44	24	37	47	47	32	47	26	36	33	40	34	35	25	36	35	35	34	35	23	33	36	39	32	37	28	34	34	37	33	35	35	36	35	34	36	35	33	34	35	35	34	35	28	38	42	38	34	41	22	36	39	38	33	39	23	34	41	40	31	40
Q2. Do you feel you know each of the following terms relating to the subject of genetics?	DNA	No, I have no idea what it means	51	1.7	51	1.7	2	2	1	2	2	3	2	1	2	2	3	1	3	0	3	1	0	2	2	1	1	2	3	1	2	1	1	1	1	2	1	3	2	2	0	3	2	4	1	2	2	2	2	0	1	2	2	2	3	1	2	2	2	2	1	1	1	3	2	2	2	3	2	11	4	3	1	1	2	1	3	1	3	2	1	0	0	0	3	2	2	3	2	1	1	3	2	1	2	8	1	5	2	2	8	3	2	2	2	2	0	0	100	0	5	0	1	23	1	3	0	1	22	1	3	0	1	32	1	5	0	1	18	1	3	1	1	4	1	2	1	0	7	0	2	0	1	5	0	2	1	1	100	2	1	1	11	1	3	1	4	1	4	3	2	2	2	1	1	2	7	1	4	4	4	11	1	2	2	5	1	1	1	4	6	1	4	1	1	4	10	1	6	2	1	1	5	1	2	2	2	1	3	2	2	2	2	1	3	2	2	4	2	1	2	2	2	1	4	2	1	3	1	3	3	1	2	3	2	0	1	6	11	1	7	1	1	3	6	1	3	2	1	1	4	2	2
Q2. Do you feel you know each of the following terms relating to the subject of genetics?	DNA	Sub-total Knows this term	2962	98.3	2962	98.3	98	98	99	98	98	97	98	99	98	98	97	99	97	100	97	99	100	98	98	99	99	98	97	99	98	99	99	99	99	98	99	97	98	98	100	97	98	96	99	98	98	98	98	100	99	98	98	98	97	99	98	98	98	98	99	99	99	97	98	98	98	97	98	89	96	97	99	99	98	99	97	99	97	98	99	100	100	100	97	98	98	97	98	99	99	97	98	99	98	92	99	95	98	98	92	97	98	98	98	98	100	100	0	100	95	100	99	77	99	97	100	99	78	99	97	100	99	68	99	95	100	99	82	99	97	99	99	96	99	98	99	100	93	100	98	100	99	95	100	98	99	99	0	98	99	99	89	99	97	99	96	99	96	97	98	98	98	99	99	98	93	99	96	96	96	89	99	98	98	95	99	99	99	96	94	99	96	99	99	96	90	99	94	98	99	99	95	99	98	98	98	99	97	98	98	98	98	99	97	98	98	96	98	99	98	98	98	99	96	98	99	97	99	97	97	99	98	97	98	100	99	94	89	99	93	99	99	97	94	99	97	98	99	99	96	98	98
Q2. Do you feel you know each of the following terms relating to the subject of genetics?	DNA	Sub-total Does not know, or only by name	1099	36.5	1093	36.3	36	35	37	34	35	33	38	38	35	35	33	41	32	35	37	38	45	41	38	36	36	34	33	39	36	39	35	37	40	39	34	33	36	42	32	36	37	42	37	30	37	37	36	30	33	27	35	40	44	37	34	32	41	37	36	37	37	36	36	38	34	33	33	21	59	43	38	34	32	26	45	33	37	34	36	43	38	38	37	37	36	41	39	37	31	41	33	32	37	52	32	40	29	36	64	33	25	43	24	49	0	100	100	35	100	9	68	78	35	69	8	62	76	34	63	21	77	77	35	77	11	58	75	34	60	7	38	54	30	44	6	39	60	30	44	6	40	52	30	44	36	22	100	29	32	45	67	31	49	31	45	31	54	35	33	37	34	29	36	46	48	33	47	35	38	56	34	38	35	40	36	27	38	46	53	34	48	25	38	51	57	33	53	28	37	34	45	35	37	27	38	36	38	36	37	25	35	37	42	34	39	32	36	35	39	35	37	36	40	37	35	39	36	36	37	36	37	37	37	28	39	48	49	35	48	23	37	42	44	34	42	25	35	42	44	33	42
Q2. Do you feel you know each of the following terms relating to the subject of genetics?	Chromosome	Base: All respondents	3013	3013	3013	3013	3013	1401	1612	284	461	480	522	1266	745	1002	549	126	135	163	284	273	180	168	288	298	338	211	549	734	692	329	709	597	545	449	931	491	1372	207	108	151	103	87	832	153	1579	1687	1326	20	114	311	457	540	382	832	357	902	922	1824	1189	718	1112	1183	2295	2191	468	354	822	9	106	600	760	632	497	409	715	2298	842	410	1223	64	205	52	217	1163	1850	485	574	748	983	223	265	391	2346	52	615	63	95	2840	25	148	1052	1961	1496	1517	1914	1048	51	2962	1099	1653	1226	134	2879	1360	1485	1367	161	2852	1528	2192	719	102	2911	821	1463	1364	186	2827	1550	594	1605	814	2199	2419	629	1754	630	2383	2384	624	1504	885	2128	2389	2989	2450	24	563	1504	790	156	2067	946	1601	225	605	582	314	290	2475	538	974	1361	493	185	2335	678	133	158	61	1206	1455	1558	352	2661	869	1619	359	166	2488	525	910	1641	318	144	2551	462	366	1461	889	297	1827	1186	246	1341	953	473	1587	1426	160	1209	1063	581	1369	1644	100	810	1197	906	910	2103	92	348	792	1781	440	2573	59	377	1060	1517	436	2577	991	1643	271	108	2634	379	458	1723	606	226	2181	832	440	1551	631	391	1991	1022
Q2. Do you feel you know each of the following terms relating to the subject of genetics?	Chromosome	I know this term and could explain it	1653	54.9	1658	55	55	54	56	63	58	60	54	50	60	57	61	54	54	57	52	50	42	51	55	59	53	61	61	51	51	58	56	49	52	53	58	62	56	55	66	48	51	50	51	69	56	57	52	53	58	70	63	52	42	51	59	64	48	56	53	57	53	56	55	54	58	58	58	43	21	39	53	56	69	73	36	61	57	60	52	49	56	50	54	56	54	49	53	53	61	56	60	65	53	45	63	59	70	55	45	65	68	48	69	41	78	14	16	56	14	100	0	0	58	0	85	27	18	57	26	70	14	17	56	15	82	31	18	57	30	89	53	33	63	47	92	52	25	63	45	92	52	34	64	45	55	68	0	65	60	45	24	61	41	63	48	57	35	63	62	54	62	65	54	45	39	59	43	62	54	44	58	53	57	55	55	68	52	44	39	58	43	69	52	42	37	58	40	61	54	57	46	56	54	59	53	56	56	54	56	69	58	53	49	59	51	67	56	55	52	58	54	63	54	53	55	55	55	60	56	55	54	56	55	63	52	45	48	57	45	68	54	52	47	57	51	68	57	47	46	59	47
Q2. Do you feel you know each of the following terms relating to the subject of genetics?	Chromosome	I know this term by name but I would find it hard to explain	1226	40.7	1222	40.6	41	41	40	32	38	35	41	46	36	38	35	40	44	39	42	46	52	44	40	36	43	38	35	44	44	37	41	47	43	41	38	35	39	41	33	48	38	45	45	28	39	39	43	42	39	28	34	44	50	45	35	33	46	40	42	38	43	39	41	42	37	38	37	33	65	54	43	40	28	26	55	36	39	35	43	46	41	44	42	40	41	43	43	43	36	38	36	33	42	44	35	37	26	41	36	30	29	47	28	53	20	79	24	41	76	0	100	0	42	90	14	69	44	40	66	28	79	36	41	73	17	65	49	40	63	9	45	55	35	48	8	46	59	36	49	8	46	54	35	49	41	30	0	32	37	50	58	36	51	35	45	40	54	32	34	42	33	32	42	49	47	38	49	35	40	45	39	42	39	39	41	30	44	48	45	39	47	29	44	48	50	39	49	35	42	39	46	40	41	38	43	40	37	42	39	27	38	43	44	37	44	23	41	41	42	38	41	29	40	42	41	38	41	37	38	41	41	38	41	35	44	45	36	40	43	30	42	42	43	40	42	29	40	47	44	38	45
Q2. Do you feel you know each of the following terms relating to the subject of genetics?	Chromosome	No, I have no idea what it means	134	4.4	133	4.4	4	5	4	5	4	5	5	4	4	5	4	6	2	4	6	4	6	5	5	5	4	1	4	5	5	5	3	4	5	6	4	3	5	4	1	4	11	5	4	3	5	4	5	5	3	2	3	4	8	4	6	3	6	4	5	5	4	5	4	4	5	4	5	24	14	7	4	4	3	1	9	3	4	5	5	5	3	6	4	4	5	8	4	4	3	6	4	2	5	11	2	4	4	4	19	5	3	5	3	6	2	7	60	3	10	0	0	100	0	10	1	4	38	3	8	2	7	47	3	12	1	4	33	3	7	2	2	12	2	5	0	2	16	1	6	0	2	12	1	6	4	2	100	3	3	5	18	3	8	2	7	3	11	5	4	4	5	3	4	6	14	3	8	3	6	11	3	5	4	6	4	2	4	8	16	3	10	2	4	10	13	3	11	4	4	4	8	4	5	3	4	4	7	4	5	4	4	4	7	4	5	10	3	4	6	4	5	8	6	5	4	7	4	3	6	4	5	6	4	2	4	10	16	3	12	2	4	6	10	3	7	3	3	6	10	3	8
Q2. Do you feel you know each of the following terms relating to the subject of genetics?	Chromosome	Sub-total Knows this term	2879	95.6	2880	95.6	96	95	96	95	96	95	95	96	96	95	96	94	98	96	94	96	94	95	95	95	96	99	96	95	95	95	97	96	95	94	96	97	95	96	99	96	89	95	96	97	95	96	95	95	97	98	97	96	92	96	94	97	94	96	95	95	96	95	96	96	95	96	95	76	86	93	96	96	97	99	91	97	96	95	95	95	97	94	96	96	95	92	96	96	97	94	96	98	95	89	98	96	96	96	81	95	97	95	97	94	98	93	40	97	90	100	100	0	100	90	99	96	62	97	92	98	93	53	97	88	99	96	67	97	93	98	98	88	98	95	100	98	84	99	94	100	98	88	99	94	96	98	0	97	97	95	82	97	92	98	93	97	89	95	96	96	95	97	96	94	86	97	92	97	94	89	97	95	96	94	96	98	96	92	84	97	90	98	96	90	87	97	89	96	96	96	92	96	95	97	96	96	93	96	95	96	96	96	93	96	95	90	97	96	94	96	95	92	94	95	96	93	96	97	94	96	95	94	96	98	96	90	84	97	88	98	96	94	90	97	93	97	97	94	90	97	92
Q2. Do you feel you know each of the following terms relating to the subject of genetics?	Chromosome	Sub-total Does not know, or only by name	1360	45.1	1355	45	45	46	44	37	42	40	46	50	40	43	39	46	46	43	48	50	58	49	45	41	47	39	39	49	49	42	44	51	48	47	42	38	44	45	34	52	49	50	49	31	44	43	48	47	42	30	37	48	58	49	41	36	52	44	47	43	47	44	45	46	42	42	42	57	79	61	47	44	31	27	64	39	43	40	48	51	44	50	46	44	46	51	47	47	39	44	40	35	47	55	37	41	30	45	55	35	32	52	31	59	22	86	84	44	86	0	100	100	42	100	15	73	82	43	74	30	86	83	44	85	18	69	82	43	70	11	47	67	37	53	8	48	75	37	55	8	48	66	36	55	45	32	100	35	40	55	76	39	59	37	52	43	65	37	38	46	38	35	46	55	61	41	57	38	46	56	42	47	43	45	45	32	48	56	61	42	57	31	48	58	63	42	60	39	46	43	54	44	46	41	47	44	44	46	44	31	42	47	51	41	49	33	44	45	48	42	46	37	46	47	45	45	45	40	44	45	46	44	45	37	48	55	52	43	55	32	46	48	53	43	49	32	43	53	54	41	53
Q2. Do you feel you know each of the following terms relating to the subject of genetics?	Gene	Base: All respondents	3013	3013	3013	3013	3013	1401	1612	284	461	480	522	1266	745	1002	549	126	135	163	284	273	180	168	288	298	338	211	549	734	692	329	709	597	545	449	931	491	1372	207	108	151	103	87	832	153	1579	1687	1326	20	114	311	457	540	382	832	357	902	922	1824	1189	718	1112	1183	2295	2191	468	354	822	9	106	600	760	632	497	409	715	2298	842	410	1223	64	205	52	217	1163	1850	485	574	748	983	223	265	391	2346	52	615	63	95	2840	25	148	1052	1961	1496	1517	1914	1048	51	2962	1099	1653	1226	134	2879	1360	1485	1367	161	2852	1528	2192	719	102	2911	821	1463	1364	186	2827	1550	594	1605	814	2199	2419	629	1754	630	2383	2384	624	1504	885	2128	2389	2989	2450	24	563	1504	790	156	2067	946	1601	225	605	582	314	290	2475	538	974	1361	493	185	2335	678	133	158	61	1206	1455	1558	352	2661	869	1619	359	166	2488	525	910	1641	318	144	2551	462	366	1461	889	297	1827	1186	246	1341	953	473	1587	1426	160	1209	1063	581	1369	1644	100	810	1197	906	910	2103	92	348	792	1781	440	2573	59	377	1060	1517	436	2577	991	1643	271	108	2634	379	458	1723	606	226	2181	832	440	1551	631	391	1991	1022
Q2. Do you feel you know each of the following terms relating to the subject of genetics?	Gene	I know this term and could explain it	1485	49.3	1485	49.3	50	49	50	51	50	52	51	47	50	52	53	51	47	54	46	47	42	47	47	52	45	58	53	48	46	48	51	44	46	50	52	52	51	44	63	41	45	48	47	55	50	51	47	45	55	66	51	48	38	47	50	56	44	50	48	49	49	49	49	49	50	52	51	22	24	37	47	51	60	65	35	54	49	53	48	45	48	48	50	49	50	42	48	46	56	52	56	57	48	29	56	52	57	49	24	55	63	42	62	36	71	12	12	50	12	76	17	10	51	16	100	0	0	52	0	63	13	7	51	12	77	25	12	52	23	87	45	31	56	40	89	44	23	56	38	85	44	32	56	40	49	60	0	60	54	37	20	56	35	57	44	49	32	60	55	48	57	58	48	39	35	53	38	57	51	39	52	47	51	51	49	62	47	38	37	52	37	61	47	35	38	52	36	56	48	51	43	50	49	54	48	49	51	49	50	64	51	47	45	52	47	55	50	52	44	51	49	57	46	48	50	48	49	59	47	50	49	48	49	56	48	36	41	51	37	59	49	47	40	51	45	59	51	44	40	53	42
Q2. Do you feel you know each of the following terms relating to the subject of genetics?	Gene	I know this term by name but I would find it hard to explain	1367	45.4	1366	45.3	45	45	45	40	43	44	43	49	42	43	41	45	49	43	48	47	52	48	47	43	48	40	41	47	48	47	44	50	48	44	43	42	43	47	33	54	46	45	49	39	44	43	48	45	39	30	45	46	53	49	43	39	48	44	47	45	47	44	46	46	43	43	43	58	64	55	47	45	35	34	56	42	45	42	47	52	46	48	45	45	45	49	47	50	40	43	36	40	47	63	39	34	39	46	52	36	34	51	34	57	27	80	20	46	77	22	77	44	45	74	0	100	0	48	89	35	78	38	45	74	22	69	52	45	68	12	53	54	42	54	10	54	58	42	55	15	53	54	42	53	46	37	0	35	42	57	60	40	57	40	42	48	59	34	40	47	37	39	47	53	52	43	52	32	40	38	44	48	43	37	46	36	48	53	49	44	52	36	48	54	48	44	52	40	47	45	46	45	45	41	47	46	42	46	44	32	44	48	47	43	47	34	45	44	49	43	46	33	44	47	46	42	46	36	44	46	46	43	46	41	47	52	41	45	49	39	46	46	48	45	47	37	45	51	47	43	50
Q2. Do you feel you know each of the following terms relating to the subject of genetics?	Gene	No, I have no idea what it means	161	5.3	161	5.3	5	6	5	9	7	4	6	4	8	5	6	4	4	3	6	6	6	5	6	5	7	2	6	5	6	5	5	6	6	6	5	6	6	9	4	5	9	7	4	6	6	6	5	10	6	4	4	6	9	4	7	5	8	6	5	6	4	7	5	5	7	5	6	20	12	8	6	4	5	1	9	4	6	5	5	3	6	4	5	6	5	9	5	4	4	5	8	3	5	8	5	14	4	5	24	9	3	7	4	7	2	8	68	4	11	2	6	46	4	10	0	0	100	0	11	2	9	55	4	14	1	6	36	3	9	1	2	15	2	6	1	2	19	2	7	0	3	14	2	7	5	3	100	5	4	6	20	4	8	3	14	3	9	6	5	5	6	3	5	8	13	4	10	11	9	23	4	5	6	12	5	2	5	9	14	4	11	3	5	11	14	4	12	4	5	4	11	5	6	5	5	5	7	5	6	4	5	5	8	5	6	11	5	4	7	6	5	10	10	5	4	10	5	5	9	4	5	9	5	3	5	12	18	4	14	2	5	7	12	4	8	4	4	5	13	4	8
Q2. Do you feel you know each of the following terms relating to the subject of genetics?	Gene	Sub-total Knows this term	2852	94.7	2852	94.7	95	94	95	91	93	96	94	96	92	95	94	96	96	97	94	94	94	95	94	95	93	98	94	95	94	95	95	94	94	94	95	94	94	91	96	95	91	93	96	94	94	94	95	90	94	96	96	94	91	96	93	95	92	94	95	94	96	93	95	95	93	95	94	80	88	92	94	96	95	99	91	96	94	95	95	97	94	96	95	94	95	91	95	96	96	95	92	97	95	92	95	86	96	95	76	91	97	93	96	93	98	92	32	96	89	98	94	54	96	90	100	100	0	100	89	98	91	45	96	86	99	94	64	97	91	99	98	85	98	94	99	98	81	98	93	100	97	86	98	93	95	97	0	95	96	94	80	96	92	97	86	97	91	94	95	95	94	97	95	92	87	96	90	89	91	77	96	95	94	88	95	98	95	91	86	96	89	97	95	89	86	96	88	96	95	96	89	95	94	95	95	95	93	95	94	96	95	95	92	95	94	89	95	96	93	94	95	90	90	95	96	90	95	95	91	96	95	91	95	97	95	88	82	96	86	98	95	93	88	96	92	96	96	95	87	96	92
Q2. Do you feel you know each of the following terms relating to the subject of genetics?	Gene	Sub-total Does not know, or only by name	1528	50.7	1528	50.7	50	51	50	49	50	48	49	53	50	48	47	49	53	46	54	53	58	53	53	48	55	42	47	52	54	52	49	56	54	50	48	48	49	56	37	59	55	52	53	45	50	49	53	55	45	34	49	52	62	53	50	44	56	50	52	51	51	51	51	51	50	48	49	78	76	63	53	49	40	35	65	46	51	47	52	55	52	52	50	51	50	58	52	54	44	48	44	43	52	71	44	48	43	51	76	45	37	58	38	64	29	88	88	50	88	24	83	90	49	84	0	100	100	48	100	37	87	93	49	88	23	75	88	48	77	13	55	69	44	60	11	56	77	44	62	15	56	68	44	60	51	40	100	40	46	63	80	44	65	43	56	51	68	40	45	52	43	42	52	61	65	47	62	43	49	61	48	53	49	49	51	38	53	62	63	48	63	39	53	65	62	48	64	44	52	49	57	50	51	46	52	51	49	51	50	36	49	53	55	48	53	45	50	48	56	49	51	43	54	52	50	52	51	41	53	50	51	52	51	44	52	64	59	49	63	41	51	53	60	49	55	41	49	56	60	47	58
Q2. Do you feel you know each of the following terms relating to the subject of genetics?	Heredity	Base: All respondents	3013	3013	3013	3013	3013	1401	1612	284	461	480	522	1266	745	1002	549	126	135	163	284	273	180	168	288	298	338	211	549	734	692	329	709	597	545	449	931	491	1372	207	108	151	103	87	832	153	1579	1687	1326	20	114	311	457	540	382	832	357	902	922	1824	1189	718	1112	1183	2295	2191	468	354	822	9	106	600	760	632	497	409	715	2298	842	410	1223	64	205	52	217	1163	1850	485	574	748	983	223	265	391	2346	52	615	63	95	2840	25	148	1052	1961	1496	1517	1914	1048	51	2962	1099	1653	1226	134	2879	1360	1485	1367	161	2852	1528	2192	719	102	2911	821	1463	1364	186	2827	1550	594	1605	814	2199	2419	629	1754	630	2383	2384	624	1504	885	2128	2389	2989	2450	24	563	1504	790	156	2067	946	1601	225	605	582	314	290	2475	538	974	1361	493	185	2335	678	133	158	61	1206	1455	1558	352	2661	869	1619	359	166	2488	525	910	1641	318	144	2551	462	366	1461	889	297	1827	1186	246	1341	953	473	1587	1426	160	1209	1063	581	1369	1644	100	810	1197	906	910	2103	92	348	792	1781	440	2573	59	377	1060	1517	436	2577	991	1643	271	108	2634	379	458	1723	606	226	2181	832	440	1551	631	391	1991	1022
Q2. Do you feel you know each of the following terms relating to the subject of genetics?	Heredity	I know this term and could explain it	2192	72.8	2192	72.8	73	71	74	66	70	72	73	75	69	72	77	78	73	72	67	70	66	71	71	78	70	76	77	70	69	78	72	72	71	72	73	77	72	67	81	64	66	68	77	72	72	72	74	69	73	84	75	68	61	77	69	78	65	71	74	72	75	71	73	73	72	71	71	48	54	64	70	73	79	87	62	76	70	74	73	71	79	73	71	72	73	64	70	73	79	70	71	77	72	63	74	56	65	74	54	64	77	70	82	65	90	43	19	74	42	93	51	26	75	48	94	56	27	75	53	100	0	0	75	0	93	56	27	75	53	95	72	57	79	67	93	74	48	79	67	93	72	59	78	68	73	90	0	74	77	69	50	76	65	79	60	75	57	72	72	73	71	80	72	66	61	75	64	75	59	39	75	73	72	62	74	83	71	63	58	75	62	83	72	56	52	76	55	77	71	78	62	72	74	72	71	75	75	71	75	79	73	73	70	74	72	70	69	75	73	69	74	61	60	71	77	60	75	62	61	75	74	61	75	81	71	57	59	75	57	82	74	67	66	75	66	80	74	68	67	76	68
Q2. Do you feel you know each of the following terms relating to the subject of genetics?	Heredity	I know this term by name but I would find it hard to explain	719	23.9	718	23.8	24	25	23	26	26	24	23	23	26	24	18	19	23	26	28	29	30	25	25	19	26	23	18	26	28	19	25	25	26	24	24	19	24	27	19	31	26	24	22	22	24	24	23	26	24	14	23	29	32	22	24	19	30	25	23	25	22	24	23	24	24	23	24	31	37	31	27	23	18	12	32	21	26	22	24	24	19	21	26	24	24	30	26	25	18	25	26	22	24	27	24	38	31	23	29	32	20	26	16	31	9	53	18	24	51	6	46	38	23	46	6	41	38	23	41	0	100	0	25	87	6	41	42	23	41	5	26	34	20	29	6	25	40	20	29	7	27	31	21	28	24	9	0	23	21	28	33	22	29	19	33	22	35	25	25	23	26	18	25	29	28	23	29	21	36	45	22	24	24	32	23	15	26	30	33	22	31	15	26	34	35	22	34	20	26	19	31	25	22	23	26	23	19	26	22	17	24	24	25	23	25	27	28	22	23	28	22	31	34	25	21	34	22	30	35	22	22	35	22	17	26	34	29	23	33	16	24	27	27	23	28	17	24	28	26	22	27
Q2. Do you feel you know each of the following terms relating to the subject of genetics?	Heredity	No, I have no idea what it means	102	3.4	102	3.4	3	4	3	8	4	4	4	2	5	4	5	3	4	2	5	1	4	4	4	3	4	1	5	4	3	3	3	3	3	4	3	4	4	6	0	5	8	8	1	6	4	4	3	5	3	2	2	3	7	1	7	3	5	4	3	3	3	5	4	3	4	6	5	21	9	5	3	4	3	1	6	3	4	4	3	5	2	6	3	4	3	6	4	2	3	5	3	1	4	10	2	6	4	3	17	4	3	4	2	4	1	4	63	2	7	1	3	36	2	6	0	3	35	2	6	0	0	100	0	13	1	3	31	2	6	0	2	9	1	4	1	1	12	1	4	0	1	10	1	4	3	1	100	3	2	3	17	2	6	2	7	3	8	3	3	4	3	2	3	5	11	2	7	4	5	16	3	3	4	6	3	2	3	7	9	3	7	2	2	10	13	2	11	3	3	3	7	3	4	5	3	2	6	3	3	4	3	3	5	3	3	3	3	3	4	3	4	8	6	4	2	6	3	8	4	3	4	4	3	2	3	9	12	2	10	2	2	6	7	2	6	3	2	4	7	2	5
Q2. Do you feel you know each of the following terms relating to the subject of genetics?	Heredity	Sub-total Knows this term	2911	96.6	2911	96.6	97	96	97	92	96	96	96	98	95	96	95	97	96	98	95	99	96	96	96	97	96	99	95	96	97	97	97	97	97	96	97	96	96	94	100	95	92	92	99	94	96	96	97	95	97	98	98	97	93	99	93	97	95	96	97	97	97	95	96	97	96	94	95	79	91	95	97	96	97	99	94	97	96	96	97	95	98	94	97	96	97	94	96	98	97	95	97	99	96	90	98	94	96	97	83	96	97	96	98	96	99	96	37	98	93	99	97	64	98	94	100	97	65	98	94	100	100	0	100	87	99	97	69	98	94	100	98	91	99	96	99	99	88	99	96	100	99	90	99	96	97	99	0	97	98	97	83	98	94	98	93	97	92	97	97	96	97	98	97	95	89	98	93	96	95	84	97	97	96	94	97	98	97	93	91	97	93	98	98	90	87	98	89	97	97	97	93	97	96	95	97	98	94	97	97	96	97	97	95	97	97	97	97	97	96	97	96	92	94	96	98	94	97	92	96	97	96	96	97	98	97	91	88	98	90	98	98	94	93	98	94	97	98	96	93	98	95
Q2. Do you feel you know each of the following terms relating to the subject of genetics?	Heredity	Sub-total Does not know, or only by name	821	27.2	821	27.2	27	29	26	34	30	28	27	25	31	28	23	22	27	28	33	30	34	29	29	22	30	24	23	30	31	22	28	28	29	28	27	23	28	33	19	36	34	32	23	28	28	28	26	31	27	16	25	32	39	23	31	22	35	29	26	28	25	29	27	27	28	29	29	52	46	36	30	27	21	13	38	24	30	26	27	29	21	27	29	28	27	36	30	27	21	30	29	23	28	37	26	44	35	26	46	36	23	30	18	35	10	57	81	26	58	7	49	74	25	52	6	44	73	25	47	0	100	100	25	100	7	44	73	25	47	5	28	43	21	33	7	26	52	21	33	7	28	41	22	32	27	10	100	26	23	31	50	24	35	21	40	25	43	28	28	27	29	20	28	34	39	25	36	25	41	61	25	27	28	38	26	17	29	37	42	25	38	17	28	44	48	24	45	23	29	22	38	28	26	28	29	25	25	29	25	21	27	27	30	26	28	30	31	25	27	31	26	39	40	29	23	40	25	38	39	25	26	39	25	19	29	43	41	25	43	18	26	33	34	25	34	20	26	32	33	24	32
Q2. Do you feel you know each of the following terms relating to the subject of genetics?	Mutation	Base: All respondents	3013	3013	3013	3013	3013	1401	1612	284	461	480	522	1266	745	1002	549	126	135	163	284	273	180	168	288	298	338	211	549	734	692	329	709	597	545	449	931	491	1372	207	108	151	103	87	832	153	1579	1687	1326	20	114	311	457	540	382	832	357	902	922	1824	1189	718	1112	1183	2295	2191	468	354	822	9	106	600	760	632	497	409	715	2298	842	410	1223	64	205	52	217	1163	1850	485	574	748	983	223	265	391	2346	52	615	63	95	2840	25	148	1052	1961	1496	1517	1914	1048	51	2962	1099	1653	1226	134	2879	1360	1485	1367	161	2852	1528	2192	719	102	2911	821	1463	1364	186	2827	1550	594	1605	814	2199	2419	629	1754	630	2383	2384	624	1504	885	2128	2389	2989	2450	24	563	1504	790	156	2067	946	1601	225	605	582	314	290	2475	538	974	1361	493	185	2335	678	133	158	61	1206	1455	1558	352	2661	869	1619	359	166	2488	525	910	1641	318	144	2551	462	366	1461	889	297	1827	1186	246	1341	953	473	1587	1426	160	1209	1063	581	1369	1644	100	810	1197	906	910	2103	92	348	792	1781	440	2573	59	377	1060	1517	436	2577	991	1643	271	108	2634	379	458	1723	606	226	2181	832	440	1551	631	391	1991	1022
Q2. Do you feel you know each of the following terms relating to the subject of genetics?	Mutation	I know this term and could explain it	1463	48.6	1467	48.7	49	51	47	50	52	49	49	47	51	49	55	49	47	42	45	47	44	42	47	51	48	52	55	44	47	47	51	45	43	46	53	54	50	46	60	47	45	42	47	55	49	50	48	32	52	64	53	45	40	47	49	56	42	49	48	50	49	47	48	49	49	47	48	35	24	39	46	46	58	68	37	52	50	52	48	38	47	48	46	49	49	42	47	46	55	48	56	55	47	41	55	54	54	49	20	54	62	41	61	36	68	15	12	49	15	73	20	16	50	20	76	24	11	51	22	63	12	10	50	11	100	0	0	52	0	88	45	27	57	39	88	44	21	56	38	84	45	30	57	39	49	60	0	56	54	39	21	54	36	56	41	49	32	53	55	47	54	58	46	40	37	51	39	54	41	43	52	47	50	46	49	63	45	39	37	51	38	60	47	33	33	51	33	53	47	52	39	49	49	51	47	49	50	48	50	64	51	47	42	52	45	57	52	50	43	52	47	56	46	49	49	48	49	49	46	51	48	46	49	55	47	41	37	50	40	60	48	44	42	50	44	63	49	43	41	52	42
Q2. Do you feel you know each of the following terms relating to the subject of genetics?	Mutation	I know this term by name but I would find it hard to explain	1364	45.3	1361	45.2	45	43	47	43	41	43	46	47	42	45	39	44	45	52	48	46	49	51	49	42	45	44	39	50	46	46	43	48	51	47	41	41	44	49	35	47	44	42	48	40	45	44	46	63	44	32	43	48	51	48	42	40	50	45	46	44	46	46	46	45	46	44	45	45	62	51	48	48	38	31	53	43	44	41	47	57	46	47	45	45	45	48	46	49	40	46	42	42	46	49	42	41	43	45	60	42	34	52	35	55	30	75	24	46	72	25	72	38	46	69	22	69	47	45	67	35	77	34	46	72	0	100	0	48	88	11	52	57	40	54	11	53	57	42	54	15	52	54	41	53	46	37	0	39	42	53	54	42	53	40	48	46	55	43	43	46	43	38	48	51	46	44	50	41	51	44	43	46	44	46	45	33	50	50	45	44	48	36	48	54	46	44	52	43	48	42	48	46	43	42	48	45	40	47	43	32	44	47	47	43	47	34	43	45	48	42	47	39	45	46	45	44	45	45	47	44	45	47	45	41	48	45	45	45	45	37	47	47	43	45	46	34	46	50	45	44	48
Q2. Do you feel you know each of the following terms relating to the subject of genetics?	Mutation	No, I have no idea what it means	186	6.2	185	6.2	6	6	6	7	7	8	5	6	7	6	6	7	8	6	7	7	7	7	4	7	7	4	6	6	7	7	6	7	6	7	6	5	6	5	5	6	11	16	5	5	6	6	6	5	4	4	4	7	9	5	9	4	8	6	6	6	5	7	6	6	5	9	7	20	14	10	6	6	4	1	10	5	6	7	5	5	7	5	9	6	6	10	7	5	5	6	2	3	7	10	3	5	3	6	20	4	4	7	4	9	2	10	64	5	13	2	8	46	4	11	2	7	42	4	11	2	11	56	4	17	0	0	100	0	12	1	3	16	3	7	1	3	22	2	8	1	3	16	2	8	5	3	100	5	4	8	25	4	11	4	11	5	13	4	2	7	3	4	6	9	17	5	11	5	8	13	5	7	6	8	6	4	5	11	18	5	14	4	5	13	21	5	15	4	5	6	13	5	8	7	5	6	10	5	7	4	5	6	11	5	8	9	5	5	9	6	6	5	9	5	6	8	6	6	7	5	7	7	6	4	5	14	18	5	15	3	5	9	15	5	10	3	5	7	14	4	10
Q2. Do you feel you know each of the following terms relating to the subject of genetics?	Mutation	Sub-total Knows this term	2827	93.8	2828	93.8	94	94	94	93	93	92	95	94	93	94	94	93	92	94	93	93	93	93	96	93	93	96	94	94	93	93	94	93	94	93	94	95	94	95	95	94	89	84	95	95	94	94	94	95	96	96	96	93	91	95	91	96	92	94	94	94	95	93	94	94	95	91	93	80	86	90	94	94	96	99	90	95	94	93	95	95	93	95	91	94	94	90	93	95	95	94	98	97	93	90	97	95	97	94	80	96	96	93	96	91	98	90	36	95	87	98	92	54	96	89	98	93	58	96	89	98	89	44	96	83	100	100	0	100	88	99	97	84	97	93	99	97	78	98	92	99	97	84	98	92	95	97	0	95	96	92	75	96	89	96	89	95	87	96	98	93	97	96	94	91	83	95	89	95	92	87	95	93	94	92	94	96	95	89	82	95	86	96	95	87	79	95	85	96	95	94	87	95	92	93	95	94	90	95	93	96	95	94	89	95	92	91	95	95	91	94	94	95	91	95	94	92	94	94	93	95	93	93	94	96	95	86	82	95	85	97	95	91	85	95	90	97	95	93	86	96	90
Q2. Do you feel you know each of the following terms relating to the subject of genetics?	Mutation	Sub-total Does not know, or only by name	1550	51.4	1546	51.3	51	49	53	50	48	51	51	53	49	51	45	51	53	58	55	53	56	58	53	49	52	48	45	56	53	53	49	55	57	54	47	46	50	54	40	53	55	58	53	45	51	50	52	68	48	36	47	55	60	53	51	44	58	51	52	50	51	53	52	51	51	53	52	65	76	61	54	54	42	32	63	48	50	48	52	62	53	52	54	51	51	58	53	54	45	52	44	45	53	59	45	46	46	51	80	46	38	59	39	64	32	85	88	51	85	27	80	84	50	80	24	76	89	49	78	37	88	90	50	89	0	100	100	48	100	12	55	73	43	61	12	56	79	44	62	16	55	70	43	61	51	40	100	44	46	61	79	46	64	44	59	51	68	47	45	53	46	42	54	60	63	49	61	46	59	57	48	53	50	54	51	37	55	61	63	49	62	40	53	67	67	49	67	47	53	48	61	51	51	49	53	51	50	52	50	36	49	53	58	48	55	43	48	50	57	48	53	44	54	51	51	52	51	51	54	49	52	54	51	45	53	59	63	50	60	40	52	56	58	50	56	37	51	57	59	48	58
Q2. Do you feel you know each of the following terms relating to the subject of genetics?	Gene therapy	Base: All respondents	3013	3013	3013	3013	3013	1401	1612	284	461	480	522	1266	745	1002	549	126	135	163	284	273	180	168	288	298	338	211	549	734	692	329	709	597	545	449	931	491	1372	207	108	151	103	87	832	153	1579	1687	1326	20	114	311	457	540	382	832	357	902	922	1824	1189	718	1112	1183	2295	2191	468	354	822	9	106	600	760	632	497	409	715	2298	842	410	1223	64	205	52	217	1163	1850	485	574	748	983	223	265	391	2346	52	615	63	95	2840	25	148	1052	1961	1496	1517	1914	1048	51	2962	1099	1653	1226	134	2879	1360	1485	1367	161	2852	1528	2192	719	102	2911	821	1463	1364	186	2827	1550	594	1605	814	2199	2419	629	1754	630	2383	2384	624	1504	885	2128	2389	2989	2450	24	563	1504	790	156	2067	946	1601	225	605	582	314	290	2475	538	974	1361	493	185	2335	678	133	158	61	1206	1455	1558	352	2661	869	1619	359	166	2488	525	910	1641	318	144	2551	462	366	1461	889	297	1827	1186	246	1341	953	473	1587	1426	160	1209	1063	581	1369	1644	100	810	1197	906	910	2103	92	348	792	1781	440	2573	59	377	1060	1517	436	2577	991	1643	271	108	2634	379	458	1723	606	226	2181	832	440	1551	631	391	1991	1022
Q2. Do you feel you know each of the following terms relating to the subject of genetics?	Gene therapy	I know this term and could explain it	594	19.7	596	19.8	20	21	19	16	17	20	23	20	16	21	20	21	17	19	17	22	15	18	19	21	21	21	20	18	19	20	21	19	18	20	21	21	21	18	25	15	20	11	21	15	21	21	19	35	24	29	24	15	14	21	15	26	15	20	19	18	21	19	20	19	20	23	21	24	7	10	14	23	28	33	10	23	18	20	21	18	18	19	21	19	20	13	19	18	25	20	28	24	19	9	25	36	31	19	8	35	33	13	31	8	29	3	11	20	4	32	4	7	20	5	35	5	4	21	5	26	4	2	20	4	36	5	3	21	4	100	0	0	27	0	61	12	2	25	9	57	13	5	26	10	20	24	0	35	22	8	3	25	7	24	23	19	7	31	26	18	29	28	18	12	12	22	12	28	22	19	19	20	20	24	19	27	17	15	15	21	15	26	18	14	12	21	13	25	19	20	17	20	19	22	19	20	21	19	20	40	20	18	16	23	17	38	24	18	15	26	17	37	21	18	19	24	19	31	23	20	18	25	19	24	17	19	18	20	19	27	19	17	19	21	17	28	20	16	16	21	16
Q2. Do you feel you know each of the following terms relating to the subject of genetics?	Gene therapy	I know this term by name but I would find it hard to explain	1605	53.3	1603	53.2	53	56	51	43	49	52	52	58	47	53	50	50	60	54	50	55	54	53	56	55	48	62	50	54	54	53	55	52	54	53	54	51	52	51	51	50	53	46	58	44	52	52	54	55	54	50	55	53	48	58	48	53	50	52	55	55	56	50	53	55	49	46	48	22	42	55	58	53	50	50	52	53	51	52	55	52	56	56	48	52	54	54	52	56	52	50	51	53	53	52	53	58	57	53	52	56	51	54	52	55	52	58	19	54	56	51	59	22	55	55	48	62	23	55	58	53	57	27	54	53	49	60	29	55	57	0	100	0	73	66	34	68	31	59	58	35	70	37	60	58	54	54	0	48	57	53	34	55	50	55	49	54	51	51	52	53	51	53	56	49	44	55	47	52	54	56	55	51	55	53	53	54	56	49	38	55	46	54	55	48	45	54	47	49	53	55	53	52	55	50	55	54	48	54	52	45	55	54	50	54	53	44	53	56	52	52	54	47	51	55	53	50	54	59	52	56	52	52	53	54	54	48	42	54	46	53	54	54	46	53	52	51	55	55	44	55	51
Q2. Do you feel you know each of the following terms relating to the subject of genetics?	Gene therapy	No, I have no idea what it means	814	27	814	27	27	23	30	41	34	28	25	22	37	26	30	29	23	27	33	23	31	29	25	24	31	17	30	28	27	27	24	29	28	27	25	28	27	31	24	35	27	43	21	41	27	27	27	10	22	21	21	32	38	21	37	21	35	28	26	27	23	31	27	26	31	31	31	54	51	35	28	24	22	17	38	24	31	28	24	30	26	25	31	29	26	33	29	26	23	30	21	23	28	39	22	6	12	28	40	9	16	33	17	37	19	39	70	26	40	17	37	71	25	40	17	33	73	24	37	21	39	71	26	43	15	35	68	24	39	0	0	100	0	34	5	20	67	16	33	8	17	58	14	32	26	22	100	17	21	39	63	20	43	21	28	27	42	18	22	29	20	19	26	39	44	23	41	20	24	25	26	29	25	23	28	19	27	36	47	24	39	20	27	38	43	25	40	26	28	25	30	28	26	28	26	26	31	27	28	15	25	28	34	23	30	18	23	26	33	22	29	16	28	27	28	26	27	10	25	24	30	23	28	22	29	33	40	26	35	20	27	29	35	26	31	21	25	29	40	24	33
Q2. Do you feel you know each of the following terms relating to the subject of genetics?	Gene therapy	Sub-total Knows this term	2199	73	2199	73	73	77	70	59	66	72	75	78	63	74	70	71	77	73	67	77	69	71	75	76	69	83	70	72	73	73	76	71	72	73	75	72	73	69	76	65	73	57	79	59	73	73	73	90	78	79	79	68	62	79	63	79	65	72	74	73	77	69	73	74	69	69	69	46	49	65	72	76	78	83	62	76	69	72	76	70	74	75	69	71	74	67	71	74	77	70	79	77	72	61	78	94	88	72	60	91	84	67	83	63	81	61	30	74	60	83	63	29	75	60	83	67	27	76	63	79	61	29	74	57	85	65	32	76	61	100	100	0	100	66	95	80	33	84	67	92	83	42	86	68	74	78	0	83	79	61	37	80	57	79	72	73	58	82	78	71	80	81	74	61	56	77	59	80	76	75	74	71	75	77	72	81	73	64	53	76	61	80	73	62	57	75	60	74	72	75	70	72	74	72	74	74	69	73	72	85	75	72	66	77	70	82	77	74	67	78	71	84	72	73	72	74	73	90	75	76	70	77	72	78	71	67	60	74	65	80	73	71	65	74	69	79	75	71	60	76	67
Q2. Do you feel you know each of the following terms relating to the subject of genetics?	Gene therapy	Sub-total Does not know, or only by name	2419	80.3	2417	80.2	80	79	81	84	83	80	77	80	84	79	80	79	83	81	83	78	85	82	81	79	79	79	80	82	81	80	79	81	82	80	79	79	79	82	75	85	80	89	79	85	79	79	81	65	76	71	76	85	86	79	85	74	85	80	81	82	79	81	80	81	80	77	79	76	93	90	86	77	72	67	90	77	82	80	79	82	82	81	79	81	80	87	81	82	75	80	72	76	81	91	75	64	69	81	92	65	67	87	69	92	71	97	89	80	96	68	96	93	80	95	65	95	96	79	95	74	96	98	80	96	64	95	97	79	96	0	100	100	73	100	39	88	98	75	91	43	87	95	74	90	80	76	100	65	78	92	97	75	93	76	77	81	93	69	74	82	71	72	82	88	88	78	88	72	78	81	81	80	80	76	81	73	83	85	85	79	85	74	82	86	88	79	87	75	81	80	83	80	81	78	81	80	79	81	80	60	80	82	84	77	83	62	76	82	85	74	83	63	79	82	81	76	81	69	77	80	82	75	81	76	83	81	82	80	81	73	81	83	81	79	83	72	80	84	84	79	84
Q2. Do you feel you know each of the following terms relating to the subject of genetics?	Genome	Base: All respondents	3013	3013	3013	3013	3013	1401	1612	284	461	480	522	1266	745	1002	549	126	135	163	284	273	180	168	288	298	338	211	549	734	692	329	709	597	545	449	931	491	1372	207	108	151	103	87	832	153	1579	1687	1326	20	114	311	457	540	382	832	357	902	922	1824	1189	718	1112	1183	2295	2191	468	354	822	9	106	600	760	632	497	409	715	2298	842	410	1223	64	205	52	217	1163	1850	485	574	748	983	223	265	391	2346	52	615	63	95	2840	25	148	1052	1961	1496	1517	1914	1048	51	2962	1099	1653	1226	134	2879	1360	1485	1367	161	2852	1528	2192	719	102	2911	821	1463	1364	186	2827	1550	594	1605	814	2199	2419	629	1754	630	2383	2384	624	1504	885	2128	2389	2989	2450	24	563	1504	790	156	2067	946	1601	225	605	582	314	290	2475	538	974	1361	493	185	2335	678	133	158	61	1206	1455	1558	352	2661	869	1619	359	166	2488	525	910	1641	318	144	2551	462	366	1461	889	297	1827	1186	246	1341	953	473	1587	1426	160	1209	1063	581	1369	1644	100	810	1197	906	910	2103	92	348	792	1781	440	2573	59	377	1060	1517	436	2577	991	1643	271	108	2634	379	458	1723	606	226	2181	832	440	1551	631	391	1991	1022
Q2. Do you feel you know each of the following terms relating to the subject of genetics?	Genome	I know this term and could explain it	629	20.9	631	21	21	24	18	22	23	23	25	17	23	24	24	20	19	18	19	22	16	21	20	22	20	24	24	19	20	19	22	18	17	20	24	24	23	19	31	21	22	12	16	28	22	23	19	23	31	39	23	16	15	16	22	30	16	23	18	21	20	21	21	20	25	21	23	0	3	10	13	23	29	43	9	25	23	22	20	21	16	19	20	22	21	19	19	19	25	18	30	26	19	17	27	51	42	20	12	45	34	14	32	10	31	3	10	21	3	35	4	2	22	4	38	4	4	22	4	27	5	7	22	5	38	5	3	22	5	64	13	4	27	10	100	0	0	27	0	64	13	4	28	10	21	26	0	34	24	10	4	26	9	26	19	21	8	34	27	19	30	29	19	13	11	23	13	35	24	27	20	19	22	28	20	29	18	16	15	22	16	28	19	13	14	22	13	24	20	22	20	21	21	21	20	22	23	20	22	39	23	19	16	25	18	38	25	19	17	27	18	26	27	20	20	27	20	43	25	20	19	27	20	24	19	20	16	21	19	29	19	19	21	21	20	29	21	17	18	23	17
Q2. Do you feel you know each of the following terms relating to the subject of genetics?	Genome	I know this term by name but I would find it hard to explain	1754	58.2	1753	58.2	58	59	57	55	55	54	55	64	54	54	59	54	58	60	54	60	55	59	60	60	55	61	59	57	57	61	58	56	60	60	56	61	56	53	58	56	55	62	66	49	56	56	61	51	55	50	60	56	56	66	54	55	55	55	62	59	60	56	58	60	52	54	53	46	58	56	66	59	56	49	56	59	57	56	59	52	66	58	58	58	58	53	59	60	58	59	50	57	59	54	55	42	50	58	68	47	51	62	53	64	56	65	10	59	62	55	66	22	60	61	52	69	23	60	64	59	60	19	59	55	53	68	24	60	63	34	75	44	64	64	0	100	0	73	74	34	75	46	63	64	59	58	0	52	60	62	44	58	59	59	59	57	57	53	57	59	56	55	61	57	55	59	56	45	53	52	61	58	59	50	59	59	60	54	49	59	52	59	59	58	50	59	56	58	58	59	55	58	58	55	58	59	56	58	58	50	58	60	57	57	59	44	56	62	57	55	60	55	51	59	59	52	59	41	55	61	58	53	59	61	58	52	51	59	52	56	60	58	50	59	56	57	59	61	50	59	57
Q2. Do you feel you know each of the following terms relating to the subject of genetics?	Genome	No, I have no idea what it means	630	20.9	629	20.9	21	17	25	23	22	23	20	19	23	22	17	26	23	22	27	18	29	20	20	18	25	15	17	24	23	20	20	26	23	20	20	15	21	28	11	23	23	26	18	23	22	21	20	26	14	11	17	28	29	18	24	15	29	22	20	20	20	23	21	20	23	25	24	54	39	34	21	18	15	8	35	16	20	22	21	27	18	23	22	20	21	28	22	21	17	23	20	17	22	29	18	7	8	22	20	8	15	24	15	26	13	32	80	20	35	10	30	76	18	35	10	27	73	18	32	14	35	74	19	40	9	27	73	18	32	2	12	52	9	26	0	0	100	0	26	2	12	50	9	26	20	16	100	14	16	28	52	16	32	15	22	22	35	13	16	22	14	16	20	30	34	18	31	20	23	21	19	23	19	22	21	12	22	30	36	19	32	13	22	29	36	19	31	18	22	19	25	21	21	24	22	19	21	22	20	11	19	21	27	18	23	18	19	19	26	18	22	19	22	21	21	21	21	16	20	19	23	20	21	15	23	28	33	20	29	15	21	23	29	20	24	14	20	22	32	18	26
Q2. Do you feel you know each of the following terms relating to the subject of genetics?	Genome	Sub-total Knows this term	2383	79.1	2384	79.1	79	83	75	77	78	77	80	81	77	78	83	74	77	78	73	82	71	80	80	82	75	85	83	76	77	80	80	74	77	80	80	85	79	72	89	77	77	74	82	77	78	79	80	74	86	89	83	72	71	82	76	85	71	78	80	80	80	77	79	80	77	75	76	46	61	66	79	82	85	92	65	84	80	78	79	73	82	77	78	80	79	72	78	79	83	77	80	83	78	71	82	93	92	78	80	92	85	76	85	74	87	68	20	80	65	90	70	24	82	65	90	73	27	82	68	86	65	26	81	60	91	73	27	82	68	98	88	48	91	74	100	100	0	100	74	98	88	50	91	74	80	84	0	86	84	72	48	84	68	85	78	78	65	87	84	78	86	84	80	70	66	82	69	80	77	79	81	77	81	78	79	88	78	70	64	81	68	87	78	71	64	81	69	82	78	81	75	79	79	76	78	81	79	78	80	89	81	79	73	82	77	82	81	81	74	82	78	81	78	79	79	79	79	84	80	81	77	80	79	85	77	72	67	80	71	85	79	77	71	80	76	86	80	78	68	82	74
Q2. Do you feel you know each of the following terms relating to the subject of genetics?	Genome	Sub-total Does not know, or only by name	2384	79.1	2382	79	79	76	82	78	77	77	75	83	77	76	76	80	81	82	81	78	84	79	80	78	80	76	76	81	80	81	78	82	83	80	76	76	77	81	69	79	78	88	84	72	78	77	81	77	69	61	77	84	85	84	78	70	84	77	82	79	80	79	79	80	75	79	77	100	97	90	87	77	71	57	91	75	77	78	80	79	84	81	80	78	79	81	81	81	75	82	70	74	81	83	73	49	58	80	88	55	66	86	68	90	69	97	90	79	97	65	96	98	78	96	62	96	96	78	96	73	95	93	78	95	62	95	97	78	95	36	87	96	73	90	0	100	100	73	100	36	87	96	72	90	79	74	100	66	76	90	96	74	91	74	81	79	92	66	73	81	70	71	81	87	89	77	87	65	76	73	80	81	78	72	80	71	82	84	85	78	84	72	81	87	86	78	87	76	80	78	80	79	79	79	80	78	77	80	78	61	77	81	84	75	82	62	75	81	83	73	82	74	73	80	80	73	80	57	75	80	81	73	80	76	81	80	84	79	81	71	81	81	79	79	80	71	79	83	82	77	83
Q2. Do you feel you know each of the following terms relating to the subject of genetics?	RNA	Base: All respondents	3013	3013	3013	3013	3013	1401	1612	284	461	480	522	1266	745	1002	549	126	135	163	284	273	180	168	288	298	338	211	549	734	692	329	709	597	545	449	931	491	1372	207	108	151	103	87	832	153	1579	1687	1326	20	114	311	457	540	382	832	357	902	922	1824	1189	718	1112	1183	2295	2191	468	354	822	9	106	600	760	632	497	409	715	2298	842	410	1223	64	205	52	217	1163	1850	485	574	748	983	223	265	391	2346	52	615	63	95	2840	25	148	1052	1961	1496	1517	1914	1048	51	2962	1099	1653	1226	134	2879	1360	1485	1367	161	2852	1528	2192	719	102	2911	821	1463	1364	186	2827	1550	594	1605	814	2199	2419	629	1754	630	2383	2384	624	1504	885	2128	2389	2989	2450	24	563	1504	790	156	2067	946	1601	225	605	582	314	290	2475	538	974	1361	493	185	2335	678	133	158	61	1206	1455	1558	352	2661	869	1619	359	166	2488	525	910	1641	318	144	2551	462	366	1461	889	297	1827	1186	246	1341	953	473	1587	1426	160	1209	1063	581	1369	1644	100	810	1197	906	910	2103	92	348	792	1781	440	2573	59	377	1060	1517	436	2577	991	1643	271	108	2634	379	458	1723	606	226	2181	832	440	1551	631	391	1991	1022
Q2. Do you feel you know each of the following terms relating to the subject of genetics?	RNA	I know this term and could explain it	624	20.7	625	20.7	21	23	19	20	28	18	22	19	25	20	23	23	18	18	21	22	13	16	19	22	22	22	23	18	21	20	22	17	17	19	24	24	23	16	30	17	18	11	18	27	22	23	18	25	27	36	26	16	13	18	20	30	15	22	19	23	20	20	20	20	24	18	22	13	3	10	17	20	28	41	8	25	23	22	19	17	19	28	17	22	20	17	22	19	24	18	29	25	19	10	26	48	35	20	15	39	33	14	31	11	31	3	0	21	3	35	4	2	22	3	36	7	0	22	6	26	6	2	22	5	36	7	2	22	6	60	13	6	26	11	64	12	2	25	9	100	0	0	29	0	21	26	0	32	24	11	4	26	10	25	24	21	8	32	25	19	29	26	20	13	16	23	14	29	27	14	21	20	22	25	20	27	19	15	21	22	17	27	18	15	20	21	17	23	19	23	23	19	22	20	20	21	23	20	22	37	22	18	18	24	18	36	23	21	17	24	19	37	26	19	20	28	20	37	26	20	19	28	19	24	19	19	21	21	19	27	19	19	22	21	19	29	20	18	17	22	18
Q2. Do you feel you know each of the following terms relating to the subject of genetics?	RNA	I know this term by name but I would find it hard to explain	1504	49.9	1508	50	50	54	47	41	45	52	51	53	43	52	51	43	53	48	44	54	48	50	50	50	49	58	51	47	49	49	53	48	52	50	50	51	49	54	51	50	51	34	54	37	50	50	50	50	55	47	54	51	46	54	41	51	49	50	50	50	52	48	50	52	46	47	46	32	43	47	51	53	53	45	47	51	49	49	51	52	49	47	53	49	51	47	46	52	54	43	42	49	51	54	47	37	42	50	50	41	45	53	48	52	47	57	20	51	56	47	57	21	51	54	45	58	25	51	55	50	56	16	51	51	46	58	24	52	54	33	66	31	57	54	31	65	29	56	55	0	100	0	71	63	50	49	0	45	52	51	38	50	49	52	44	49	49	45	49	51	46	51	51	49	43	51	47	46	47	54	51	49	50	48	50	54	50	47	37	51	43	49	52	47	38	51	44	45	52	50	44	51	49	42	50	53	48	49	51	46	52	51	45	51	49	38	53	51	48	51	50	32	46	50	51	44	51	42	46	53	50	45	51	52	50	46	39	51	45	51	52	47	43	52	46	51	52	49	45	52	47
Q2. Do you feel you know each of the following terms relating to the subject of genetics?	RNA	No, I have no idea what it means	885	29.4	880	29.2	29	23	34	39	27	30	27	28	32	28	26	34	29	34	35	24	39	34	31	28	29	20	26	35	30	31	25	35	31	31	26	25	28	30	19	33	31	55	28	36	28	27	32	25	18	17	20	33	41	28	39	19	36	28	31	27	28	32	30	28	30	35	32	55	54	43	32	27	19	14	45	24	28	29	30	31	32	25	30	29	29	36	32	29	22	39	29	26	30	36	27	15	23	30	35	20	22	33	21	37	22	40	80	28	41	18	39	77	27	43	19	35	75	27	39	24	38	82	27	44	18	35	74	26	40	7	21	63	17	35	5	23	69	19	36	0	0	100	0	37	29	25	100	23	24	38	58	24	41	23	32	30	43	23	26	30	25	23	29	38	41	26	39	25	26	32	28	31	28	27	30	19	31	38	42	27	40	24	30	38	42	28	39	32	29	27	33	30	29	38	30	26	29	31	27	17	26	31	37	25	33	26	24	28	35	25	31	31	28	31	29	28	29	21	28	27	31	27	30	24	31	35	40	28	36	22	29	34	35	27	35	20	28	33	38	26	35
Q2. Do you feel you know each of the following terms relating to the subject of genetics?	RNA	Sub-total Knows this term	2128	70.6	2133	70.8	71	77	66	61	73	70	73	72	68	72	74	66	71	66	65	76	61	66	69	72	71	80	74	65	70	69	75	65	69	69	74	75	72	70	81	67	69	45	72	64	72	73	68	75	82	83	80	67	59	72	61	81	64	72	69	73	72	68	70	72	70	65	68	45	46	57	68	73	81	86	55	76	72	71	70	69	68	75	70	71	71	64	68	71	78	61	71	74	70	64	73	85	77	70	65	80	78	67	79	63	78	60	20	72	59	82	61	23	73	57	81	65	25	73	61	76	62	18	73	56	82	65	26	74	60	93	79	37	83	65	95	77	31	81	64	100	100	0	100	63	71	75	0	77	76	62	42	76	59	77	68	70	57	77	74	70	75	77	71	62	59	74	61	75	74	68	72	69	72	73	70	81	69	62	58	73	60	76	70	62	58	72	61	68	71	73	67	70	71	62	70	74	71	69	73	83	74	69	63	75	67	74	76	72	65	75	69	69	72	69	71	72	71	79	72	73	69	73	70	76	69	65	60	72	64	78	71	66	65	73	65	80	72	67	62	74	65
Q2. Do you feel you know each of the following terms relating to the subject of genetics?	RNA	Sub-total Does not know, or only by name	2389	79.3	2388	79.3	79	77	81	80	72	82	78	81	75	80	77	77	82	82	79	78	87	84	81	78	78	78	77	82	79	80	78	83	83	81	76	76	77	84	70	83	82	89	82	73	78	77	82	75	73	64	74	84	87	82	80	70	85	78	81	77	80	80	80	80	76	82	78	87	97	90	83	80	72	59	92	75	77	78	81	83	81	72	83	78	80	83	78	81	76	82	71	75	81	90	74	52	65	80	85	61	67	86	69	89	69	97	100	79	97	65	96	98	78	97	64	93	100	78	94	74	94	98	78	95	64	93	98	78	94	40	87	94	74	89	36	88	98	75	91	0	100	100	71	100	79	74	100	68	76	89	96	74	90	75	76	79	92	68	75	81	71	74	80	87	84	77	86	71	73	86	79	80	78	75	80	73	81	85	79	78	83	73	82	85	80	79	83	77	81	77	77	81	78	80	80	79	77	80	78	63	78	82	82	76	82	64	77	79	83	76	81	63	74	81	80	72	80	63	74	80	81	72	81	76	81	81	79	79	81	73	81	81	78	79	81	71	80	82	83	78	82
Q3. When you think of the word "genetics" today, which of the following feelings do you feel most? : Ranked 1st		Base: All respondents	3013	3013	3013	3013	3013	1401	1612	284	461	480	522	1266	745	1002	549	126	135	163	284	273	180	168	288	298	338	211	549	734	692	329	709	597	545	449	931	491	1372	207	108	151	103	87	832	153	1579	1687	1326	20	114	311	457	540	382	832	357	902	922	1824	1189	718	1112	1183	2295	2191	468	354	822	9	106	600	760	632	497	409	715	2298	842	410	1223	64	205	52	217	1163	1850	485	574	748	983	223	265	391	2346	52	615	63	95	2840	25	148	1052	1961	1496	1517	1914	1048	51	2962	1099	1653	1226	134	2879	1360	1485	1367	161	2852	1528	2192	719	102	2911	821	1463	1364	186	2827	1550	594	1605	814	2199	2419	629	1754	630	2383	2384	624	1504	885	2128	2389	2989	2450	24	563	1504	790	156	2067	946	1601	225	605	582	314	290	2475	538	974	1361	493	185	2335	678	133	158	61	1206	1455	1558	352	2661	869	1619	359	166	2488	525	910	1641	318	144	2551	462	366	1461	889	297	1827	1186	246	1341	953	473	1587	1426	160	1209	1063	581	1369	1644	100	810	1197	906	910	2103	92	348	792	1781	440	2573	59	377	1060	1517	436	2577	991	1643	271	108	2634	379	458	1723	606	226	2181	832	440	1551	631	391	1991	1022
Q3. When you think of the word "genetics" today, which of the following feelings do you feel most? : Ranked 1st		Hope	798	26.5	798	26.5	27	28	26	18	15	24	29	33	16	27	26	31	28	31	30	20	26	23	30	28	25	25	26	28	25	29	25	30	26	23	26	26	25	27	23	15	22	26	32	19	26	26	28	25	17	26	31	21	22	32	21	27	22	25	29	25	31	23	27	28	24	24	24	21	19	25	26	27	29	27	24	27	20	25	31	27	32	39	22	23	29	20	25	27	31	23	28	26	27	6	27	27	24	27	11	26	29	25	31	22	29	23	15	27	22	30	24	15	27	23	29	24	16	27	23	28	21	18	27	21	29	25	18	27	24	37	28	16	30	24	32	27	19	29	25	32	28	20	29	25	27	28	22	28	31	20	13	30	19	33	13	20	19	29	24	26	27	33	27	18	12	30	16	21	20	19	29	25	27	20	27	35	26	18	14	29	16	34	25	17	15	28	16	31	27	26	20	28	25	31	28	28	17	28	24	31	30	25	20	30	23	25	30	27	22	30	25	26	22	25	28	23	27	19	29	29	24	28	26	34	25	17	7	28	15	35	27	21	17	29	20	31	30	21	17	30	19
Q3. When you think of the word "genetics" today, which of the following feelings do you feel most? : Ranked 1st		Worry	282	9.4	280	9.3	9	8	10	7	7	8	9	11	7	8	6	10	9	13	10	9	10	9	8	10	12	9	6	10	10	9	10	12	9	12	8	7	7	11	12	12	7	16	12	3	8	8	11	0	12	6	8	9	10	12	8	8	9	8	11	8	11	9	10	10	7	9	8	10	15	13	9	10	7	6	13	8	9	8	10	9	12	8	7	10	9	11	10	9	8	9	11	8	9	13	9	7	4	10	7	5	8	10	8	11	8	11	15	9	12	8	11	14	9	11	8	11	11	9	11	8	11	13	9	11	8	10	12	9	10	6	9	12	9	10	7	9	12	9	10	8	8	13	8	10	9	9	24	8	9	10	15	9	11	6	15	12	13	10	8	9	9	7	9	12	15	8	13	8	10	8	8	10	8	9	9	6	10	13	14	8	14	5	10	14	12	9	13	9	10	8	12	10	9	5	8	10	14	8	11	3	8	10	13	7	11	10	7	9	12	7	10	14	8	8	10	9	9	10	7	9	11	7	10	7	10	9	18	9	11	6	9	11	14	8	12	6	8	13	12	8	13
Q3. When you think of the word "genetics" today, which of the following feelings do you feel most? : Ranked 1st		Curiosity	827	27.4	824	27.3	27	25	30	31	38	28	26	23	35	26	30	20	24	22	29	30	25	29	30	24	28	25	30	24	28	30	27	24	28	29	27	31	29	34	26	30	20	27	23	32	30	29	25	21	26	32	28	32	26	23	27	29	29	29	24	30	25	28	27	27	27	29	28	24	20	21	27	30	30	31	21	30	31	30	24	31	23	20	30	29	26	29	26	26	29	24	24	29	27	31	26	21	24	27	37	22	26	28	27	28	27	27	22	27	27	28	27	23	28	26	27	28	23	28	28	28	27	24	28	26	28	28	21	28	27	24	28	29	27	28	27	28	27	27	28	26	28	27	27	28	27	28	13	26	29	28	16	28	26	29	21	27	26	25	29	28	27	27	29	26	19	28	24	31	25	21	30	25	29	26	28	27	30	22	18	29	21	28	29	23	14	29	20	26	28	29	22	27	27	25	29	29	22	28	27	24	28	30	22	28	27	23	28	28	26	27	27	16	26	31	27	24	28	20	26	29	26	26	28	25	29	30	17	27	27	26	29	26	19	29	24	28	28	27	23	28	26
Q3. When you think of the word "genetics" today, which of the following feelings do you feel most? : Ranked 1st		Distrust	366	12.1	371	12.3	12	15	10	7	10	11	14	14	9	13	11	12	12	15	9	14	16	9	11	10	12	20	11	14	12	9	14	12	13	14	12	11	12	9	15	12	14	11	14	7	12	12	13	14	19	10	10	11	16	14	10	11	13	12	13	12	12	12	12	13	11	11	11	21	22	14	14	11	11	7	16	11	12	13	12	9	15	6	11	12	12	11	14	13	11	14	8	10	13	18	10	9	9	12	19	8	11	13	9	15	12	13	18	12	13	11	14	14	12	14	12	12	16	12	12	13	11	13	12	11	12	12	16	12	13	9	13	15	11	13	10	13	13	12	13	10	12	13	12	13	12	12	15	8	11	15	21	10	16	7	21	19	17	8	10	13	9	8	12	15	28	10	19	10	9	10	11	14	11	10	13	7	13	16	20	11	17	8	13	17	21	11	18	11	11	14	16	11	14	8	9	12	23	9	16	4	11	11	18	10	14	4	9	13	15	8	14	6	13	10	13	11	13	8	10	10	15	9	13	10	13	13	26	12	17	7	12	14	21	11	15	8	10	14	22	10	17
Q3. When you think of the word "genetics" today, which of the following feelings do you feel most? : Ranked 1st		Trust	310	10.3	310	10.3	10	10	10	11	10	11	10	10	10	11	11	7	9	11	12	9	9	13	8	11	10	9	11	10	10	10	10	9	10	9	11	11	11	5	10	7	10	7	11	12	10	10	10	15	6	10	9	11	11	11	10	9	11	10	10	9	9	13	11	9	13	13	13	0	13	11	9	11	10	10	11	10	8	11	12	15	8	18	9	9	11	8	10	12	10	12	12	13	10	11	13	19	19	10	8	19	11	10	12	9	10	10	4	10	10	11	9	13	10	10	11	10	9	11	10	10	13	8	10	12	10	10	11	10	11	11	10	10	10	10	10	10	12	10	10	11	9	11	10	10	10	10	5	15	9	10	5	11	9	13	10	7	7	13	14	10	13	12	11	8	5	11	7	13	16	10	10	10	11	14	10	12	9	11	9	10	10	12	10	9	10	10	9	12	11	9	8	11	9	15	12	8	7	13	8	18	11	10	8	12	9	19	10	11	9	11	10	18	14	9	10	15	10	25	13	10	9	15	9	12	10	9	9	11	9	14	11	8	7	11	8	14	11	9	7	11	8
Q3. When you think of the word "genetics" today, which of the following feelings do you feel most? : Ranked 1st		Fear	112	3.7	110	3.6	4	3	4	4	2	5	4	3	3	5	4	5	6	1	4	5	3	4	2	5	4	2	4	3	5	2	4	3	4	4	4	3	4	3	0	8	7	5	3	4	3	3	4	5	1	2	2	5	6	3	5	2	6	4	4	4	3	4	3	3	5	4	4	0	1	7	4	3	3	2	6	3	4	2	3	5	3	5	7	4	3	7	4	3	2	6	5	4	3	11	5	3	6	3	9	5	3	4	3	4	3	5	14	4	5	2	5	8	3	5	2	5	10	3	5	3	6	11	3	7	2	5	9	3	5	2	3	5	3	4	1	3	7	3	4	1	4	5	3	4	4	3	12	5	3	4	5	3	4	2	6	4	6	3	3	4	3	2	3	7	8	3	7	5	4	12	3	4	3	6	3	2	3	6	11	3	8	2	3	7	14	3	9	4	3	3	8	3	4	3	3	3	6	3	4	2	2	4	7	2	5	4	4	3	5	4	4	6	5	4	3	5	3	3	4	3	4	4	4	2	3	8	13	3	9	3	2	7	8	2	8	2	3	4	8	3	5
Q3. When you think of the word "genetics" today, which of the following feelings do you feel most? : Ranked 1st		Enthusiasm	120	4	122	4.1	4	5	3	7	6	5	4	3	6	4	4	4	4	2	1	5	7	5	3	4	4	6	4	4	3	3	5	4	4	3	5	4	5	5	3	4	10	2	2	5	5	5	3	5	6	7	5	4	3	2	6	6	4	5	3	4	3	5	4	3	6	5	6	13	3	4	4	3	3	7	4	4	4	5	4	0	2	4	6	3	5	5	4	3	4	2	7	6	4	2	5	9	9	4	4	9	6	3	5	3	5	3	2	4	3	4	3	5	4	3	5	3	6	4	3	4	4	6	4	5	5	4	2	4	3	8	3	3	5	3	8	3	2	4	3	7	4	3	5	3	4	4	0	7	4	2	1	5	2	5	5	3	2	7	7	3	7	6	3	3	1	5	3	5	9	17	5	3	6	9	3	6	3	4	1	4	3	6	3	4	1	4	4	3	4	4	3	4	4	6	5	3	3	5	3	13	4	3	3	5	3	10	6	3	3	7	3	10	7	5	3	8	3	8	8	4	3	8	3	6	3	4	2	4	3	6	4	4	2	4	3	6	5	4	1	5	3
Q3. When you think of the word "genetics" today, which of the following feelings do you feel most? : Ranked 1st		Indifference	198	6.6	199	6.6	7	6	7	15	12	8	4	3	14	6	8	11	8	5	5	8	4	8	8	8	5	4	8	7	7	8	5	6	6	6	7	7	7	6	11	12	10	6	3	18	6	7	6	15	13	7	7	7	6	3	13	8	6	7	6	8	6	6	6	7	7	5	6	11	7	5	7	5	7	10	5	7	12	6	4	4	5	0	8	10	5	9	7	7	5	10	5	4	7	8	5	5	5	7	5	6	6	7	5	8	6	8	10	7	8	6	7	8	7	8	6	7	9	6	8	6	7	7	7	7	6	6	11	7	7	3	6	10	5	8	5	7	8	6	7	5	7	8	6	7	7	6	9	3	4	11	24	4	13	5	9	8	10	5	5	7	5	5	6	11	12	5	11	7	7	3	4	9	5	6	7	5	6	10	13	6	11	5	7	9	13	6	11	4	6	7	11	6	8	7	6	7	8	6	7	5	6	7	9	6	8	5	6	6	8	6	7	4	5	8	6	5	7	7	3	6	8	3	7	4	7	10	8	6	9	3	6	9	12	6	10	5	5	8	10	5	9
Q3. When you think of the word "genetics" today, which of the following feelings do you feel most? : Ranked 1st		Sub-total Positive	2055	68.2	2054	68.2	68	68	69	67	69	68	69	69	67	68	71	62	65	66	72	64	67	70	71	67	67	65	71	66	66	72	67	67	68	64	69	72	70	71	62	56	62	62	68	68	71	70	66	66	55	75	73	68	62	68	64	71	66	69	66	68	68	69	69	67	70	71	71	58	55	61	66	71	72	75	60	71	63	71	71	73	65	81	67	64	71	62	65	68	74	61	71	74	68	50	71	76	76	68	60	76	72	66	75	62	71	63	43	68	62	73	63	56	69	62	72	65	54	70	64	70	65	56	69	64	72	67	52	69	65	80	69	58	72	65	77	68	60	70	66	76	69	61	71	66	68	70	40	76	73	60	35	74	56	80	49	57	54	74	74	67	74	78	70	55	37	74	50	70	70	67	74	63	73	69	68	80	68	55	42	72	50	80	67	53	40	71	49	72	70	68	53	70	65	77	74	68	49	74	62	86	73	68	53	75	62	77	74	69	60	75	65	70	69	70	68	70	68	72	76	72	62	77	66	77	67	60	35	70	54	81	71	59	45	73	55	79	74	61	48	74	56
Q3. When you think of the word "genetics" today, which of the following feelings do you feel most? : Ranked 1st		Sub-total Negative	958	31.8	959	31.8	32	32	31	33	31	32	31	31	33	32	29	38	35	34	28	36	33	30	29	33	33	35	29	34	34	28	33	33	32	36	31	28	30	29	38	44	38	38	32	32	29	30	34	34	45	25	27	32	38	32	36	29	34	31	34	32	32	31	31	33	30	29	29	42	45	39	34	29	28	25	40	29	37	29	29	27	35	19	33	36	29	38	35	32	26	39	29	26	32	50	29	24	24	32	40	24	28	34	25	38	29	37	57	32	38	27	37	44	31	38	28	35	46	30	36	30	35	44	31	36	28	33	48	31	35	20	31	42	28	35	23	32	40	30	34	24	31	39	29	34	32	30	60	24	27	40	65	26	44	20	51	43	46	26	26	33	26	22	30	45	63	26	50	30	30	33	26	37	27	31	32	20	32	45	58	28	50	20	33	47	60	29	51	28	30	32	47	30	35	23	26	32	51	26	38	14	27	32	47	25	38	23	26	31	40	25	35	30	31	30	32	30	32	28	24	28	38	23	34	23	33	40	65	30	46	19	29	41	55	27	45	21	26	39	52	26	44
Q3. When you think of the word "genetics" today, which of the following feelings do you feel most? Total		Base: All respondents	3013	3013	3013	3013	3013	1401	1612	284	461	480	522	1266	745	1002	549	126	135	163	284	273	180	168	288	298	338	211	549	734	692	329	709	597	545	449	931	491	1372	207	108	151	103	87	832	153	1579	1687	1326	20	114	311	457	540	382	832	357	902	922	1824	1189	718	1112	1183	2295	2191	468	354	822	9	106	600	760	632	497	409	715	2298	842	410	1223	64	205	52	217	1163	1850	485	574	748	983	223	265	391	2346	52	615	63	95	2840	25	148	1052	1961	1496	1517	1914	1048	51	2962	1099	1653	1226	134	2879	1360	1485	1367	161	2852	1528	2192	719	102	2911	821	1463	1364	186	2827	1550	594	1605	814	2199	2419	629	1754	630	2383	2384	624	1504	885	2128	2389	2989	2450	24	563	1504	790	156	2067	946	1601	225	605	582	314	290	2475	538	974	1361	493	185	2335	678	133	158	61	1206	1455	1558	352	2661	869	1619	359	166	2488	525	910	1641	318	144	2551	462	366	1461	889	297	1827	1186	246	1341	953	473	1587	1426	160	1209	1063	581	1369	1644	100	810	1197	906	910	2103	92	348	792	1781	440	2573	59	377	1060	1517	436	2577	991	1643	271	108	2634	379	458	1723	606	226	2181	832	440	1551	631	391	1991	1022
Q3. When you think of the word "genetics" today, which of the following feelings do you feel most? Total		Hope	1834	60.9	1830	60.7	61	61	60	47	50	56	63	69	49	59	58	62	62	62	66	59	57	63	66	60	56	64	58	61	62	67	58	61	63	61	60	59	59	58	57	48	58	54	70	47	59	59	63	67	50	61	68	56	49	70	52	63	53	58	65	60	65	57	61	62	57	58	57	56	54	58	57	65	63	65	58	62	52	61	65	68	67	83	56	57	63	53	58	61	68	53	62	61	61	33	61	57	57	61	44	58	65	59	68	54	65	54	38	61	53	67	54	44	62	53	68	55	43	62	54	64	54	38	62	52	66	57	43	62	56	73	64	45	67	58	71	62	47	64	58	72	63	50	65	58	61	63	42	66	68	50	30	67	47	72	39	55	45	63	63	60	63	70	63	50	29	66	44	56	52	56	66	58	64	54	62	72	61	46	33	65	42	71	60	43	37	64	41	67	61	62	49	62	59	63	64	63	46	64	57	69	65	61	49	65	57	65	65	62	55	65	59	54	58	57	63	57	61	54	61	66	57	60	61	68	60	48	29	63	43	71	63	53	40	65	50	68	65	55	43	66	51
Q3. When you think of the word "genetics" today, which of the following feelings do you feel most? Total		Worry	946	31.4	943	31.3	31	30	33	27	27	32	32	33	27	32	27	34	34	30	34	31	37	28	28	33	35	32	27	32	33	27	34	35	29	38	30	26	29	39	37	29	33	41	33	22	31	31	32	14	39	23	28	34	35	33	30	27	34	31	32	31	32	31	32	32	29	32	31	10	42	39	33	30	26	23	39	29	31	33	31	36	34	26	30	32	31	35	35	32	27	30	35	29	31	47	32	34	23	32	32	26	28	33	27	36	28	38	40	31	38	27	36	41	31	36	27	35	40	31	35	30	34	41	31	35	28	34	43	31	35	23	31	37	29	33	24	31	39	29	33	24	30	39	28	33	31	30	53	28	29	36	45	29	37	22	47	43	39	30	27	32	29	25	30	41	50	28	43	31	29	36	28	34	29	31	31	22	33	41	45	29	42	20	34	42	47	29	43	28	32	30	37	31	32	20	28	33	45	26	37	16	28	33	40	26	35	22	26	32	37	26	34	29	29	30	33	29	32	28	26	29	34	27	32	24	33	37	54	30	42	22	29	38	51	27	42	22	28	38	45	27	41
Q3. When you think of the word "genetics" today, which of the following feelings do you feel most? Total		Curiosity	1923	63.8	1925	63.9	64	63	65	65	71	64	64	61	68	64	69	58	61	63	62	62	62	66	63	60	68	62	69	61	61	68	63	62	63	62	64	70	67	65	65	59	58	51	61	67	67	67	61	65	59	72	71	65	58	61	60	70	62	66	61	65	61	66	64	63	66	66	66	58	55	54	63	66	69	72	55	67	65	64	63	67	60	62	66	64	64	59	63	62	69	61	57	66	65	52	62	45	54	65	73	52	62	65	65	63	66	61	45	64	60	67	61	52	64	61	67	62	54	65	61	66	61	50	64	60	67	62	54	65	61	63	66	61	65	64	64	66	59	65	64	62	67	60	66	64	64	65	42	64	67	62	45	66	59	69	44	63	60	60	67	64	63	67	65	60	50	66	57	60	59	49	67	63	65	58	65	68	66	55	43	67	51	69	65	54	42	66	50	64	65	67	51	65	63	61	66	66	53	66	62	65	66	66	55	66	62	61	65	68	58	64	64	54	60	67	64	59	65	54	64	68	62	62	64	66	64	61	41	65	56	68	66	62	48	66	58	67	67	62	51	67	58
Q3. When you think of the word "genetics" today, which of the following feelings do you feel most? Total		Distrust	1042	34.6	1043	34.6	35	38	31	30	28	31	38	38	29	34	34	39	35	32	32	35	39	35	37	32	34	36	34	36	34	33	35	36	36	39	32	33	31	36	38	39	42	39	38	30	32	32	37	20	44	28	30	32	38	38	35	31	35	33	37	36	36	33	34	37	30	29	30	31	44	42	35	33	32	27	42	32	36	33	34	34	38	30	34	36	34	36	38	35	31	38	33	36	34	56	35	32	33	35	50	31	31	37	28	41	31	40	52	34	40	30	40	42	34	41	31	37	44	34	38	34	36	44	34	37	32	36	42	34	37	29	34	40	33	36	29	35	39	34	36	29	35	39	33	36	34	33	58	27	32	41	54	31	43	24	54	44	46	28	32	36	30	27	35	42	58	31	46	33	30	31	31	39	31	32	35	25	36	44	50	32	46	24	37	48	47	32	48	29	35	35	40	33	37	23	28	38	52	28	43	20	32	36	43	30	38	28	26	35	42	27	38	34	29	31	37	30	35	29	27	31	40	27	36	29	37	36	58	34	42	27	34	39	48	32	41	27	31	40	52	30	44
Q3. When you think of the word "genetics" today, which of the following feelings do you feel most? Total		Trust	1114	37	1111	36.9	37	36	37	34	36	35	37	39	35	36	40	32	32	42	39	35	38	38	35	38	35	35	40	37	36	37	35	36	36	32	38	40	39	29	30	29	29	37	39	33	38	37	37	46	32	40	38	37	32	39	32	38	35	37	37	33	38	38	38	36	43	37	40	23	35	35	38	37	38	39	35	38	32	33	41	35	38	44	36	34	39	30	33	40	40	35	39	36	37	19	37	49	51	36	21	50	41	35	42	31	40	33	16	37	32	39	34	33	37	34	39	36	25	38	35	37	37	25	37	36	38	37	27	38	36	43	38	30	40	35	40	38	30	39	36	43	37	33	38	35	37	38	5	46	38	33	18	40	30	46	26	29	24	41	39	36	39	43	39	26	19	41	24	34	47	35	40	33	40	40	37	47	35	28	22	39	26	47	34	28	22	39	26	44	38	35	30	39	34	52	43	32	22	44	29	57	40	36	29	42	33	49	43	36	31	44	34	51	44	38	34	46	35	54	51	38	32	51	35	45	34	31	22	38	28	48	39	30	19	41	27	49	40	30	22	42	27
Q3. When you think of the word "genetics" today, which of the following feelings do you feel most? Total		Fear	476	15.8	475	15.8	16	15	17	15	14	20	14	16	15	17	15	17	18	14	15	18	16	16	13	17	17	16	15	16	17	14	16	16	16	16	16	15	15	18	16	24	9	27	16	14	15	15	17	19	18	10	11	18	23	16	16	12	20	16	16	14	16	17	16	15	14	21	17	22	18	24	17	14	12	9	23	14	15	19	16	15	16	11	14	15	16	22	17	15	12	17	18	16	15	36	17	20	18	16	32	19	14	17	12	19	13	21	33	16	21	12	21	22	16	21	11	19	27	15	20	14	21	29	15	22	12	19	24	15	19	9	16	22	14	18	10	15	23	14	17	10	14	23	13	17	16	14	36	16	14	17	29	14	19	10	35	18	22	15	15	16	15	11	14	24	37	12	27	20	17	33	13	17	15	21	15	9	15	25	40	13	30	8	16	26	39	13	30	14	15	14	25	15	17	13	13	15	26	13	19	7	12	15	26	12	19	9	13	14	21	13	17	19	18	15	16	19	15	23	12	13	19	14	16	10	16	23	41	14	28	10	13	22	32	13	24	11	12	19	31	12	24
Q3. When you think of the word "genetics" today, which of the following feelings do you feel most? Total		Enthusiasm	790	26.2	793	26.3	26	28	25	27	29	29	28	23	28	28	26	24	28	31	25	27	22	24	25	26	25	32	26	25	27	25	28	24	27	23	29	27	29	24	29	27	31	20	23	29	28	28	24	31	28	34	28	27	24	23	27	30	26	28	24	27	25	27	26	26	26	30	28	23	18	23	24	28	29	31	22	28	27	29	25	23	24	26	31	26	26	25	26	28	28	18	29	30	26	22	29	31	34	26	28	33	34	22	34	19	31	19	15	27	19	32	20	19	27	20	32	21	20	27	21	28	22	21	27	22	31	23	17	27	22	40	24	21	28	23	40	23	21	28	23	37	25	20	29	24	27	28	5	35	29	19	9	31	17	34	21	20	14	33	35	25	34	35	25	20	8	29	16	33	32	39	30	21	31	34	25	35	24	24	15	27	21	36	23	20	15	28	18	31	25	28	23	26	27	38	29	23	18	31	22	43	30	24	19	31	22	42	32	25	21	33	23	39	33	29	23	34	25	32	36	28	22	35	25	32	24	23	16	27	21	36	27	22	16	29	20	35	27	25	16	29	21
Q3. When you think of the word "genetics" today, which of the following feelings do you feel most? Total		Indifference	367	12.2	370	12.3	12	13	12	28	21	14	8	7	24	11	15	15	13	8	13	17	11	12	12	12	10	9	15	11	14	11	10	13	10	13	13	14	12	11	15	21	20	13	6	30	12	13	12	24	16	14	11	12	15	6	23	13	14	13	11	14	10	13	12	12	15	10	13	34	19	9	13	10	13	15	11	13	20	11	9	8	8	4	13	17	10	17	13	12	9	15	14	10	12	18	11	26	16	12	9	19	12	13	10	15	11	14	26	12	15	10	14	25	12	15	9	14	24	12	15	11	16	24	12	17	10	13	21	12	14	6	11	20	10	14	10	12	16	11	13	10	12	15	11	13	12	11	22	7	8	19	34	8	22	9	19	13	18	14	10	12	12	8	12	17	23	11	19	15	19	10	9	14	10	16	12	9	12	18	21	11	19	9	12	20	19	11	20	12	12	11	20	12	13	11	11	12	18	11	14	11	12	11	15	12	13	16	12	12	13	12	12	14	15	14	11	15	12	15	11	11	14	11	12	9	13	19	16	12	18	8	11	16	22	10	18	9	11	14	19	11	16
Q3. When you think of the word "genetics" today, which of the following feelings do you feel most? Total		Sub-total Positive	2611	86.7	2610	86.6	87	87	86	86	90	84	87	87	88	86	90	85	88	88	90	83	83	86	88	83	85	87	90	85	86	91	84	85	84	86	88	90	88	83	87	79	84	77	87	88	88	88	85	85	82	93	91	85	82	87	84	91	84	87	86	86	85	88	87	86	89	87	88	79	81	80	86	88	91	92	80	89	84	86	88	86	86	92	88	85	88	81	86	86	91	82	89	89	87	66	89	94	91	86	89	92	90	85	92	82	90	82	71	87	82	91	82	77	87	82	91	83	77	87	83	88	83	78	87	83	90	84	76	87	83	93	88	79	89	85	93	87	80	88	85	93	88	80	89	85	87	88	63	90	91	81	59	91	77	94	68	84	76	91	91	86	92	92	88	81	61	90	76	87	90	90	91	83	90	89	86	94	87	78	59	90	72	94	87	76	63	89	72	89	87	88	75	88	85	91	90	87	73	91	82	99	91	87	74	92	82	96	91	88	80	92	84	90	91	88	85	91	86	92	92	91	82	92	86	92	86	83	57	88	76	94	89	81	69	90	78	93	90	84	69	91	78
Q3. When you think of the word "genetics" today, which of the following feelings do you feel most? Total		Sub-total Negative	1730	57.4	1729	57.4	57	58	57	68	61	58	55	55	64	56	58	64	59	52	58	59	63	58	58	54	57	53	58	59	58	56	56	58	53	63	56	58	55	61	65	68	66	62	55	67	56	56	59	49	66	51	54	58	63	55	65	54	60	57	58	57	57	59	58	58	57	55	56	77	66	61	59	54	57	53	62	56	63	58	54	54	57	48	60	61	55	64	62	56	52	62	62	58	56	81	60	76	58	57	76	65	53	60	50	65	53	64	87	57	65	52	63	74	57	64	52	61	75	56	63	55	62	80	57	64	54	60	73	56	61	48	56	67	54	60	49	58	65	56	60	50	57	64	55	60	57	56	91	47	54	66	85	52	69	45	79	70	69	58	55	58	57	46	58	70	82	53	73	64	59	66	52	61	54	62	57	45	60	69	77	55	71	42	61	74	77	54	75	52	57	57	68	56	60	44	51	61	76	50	66	41	55	57	69	53	61	53	51	57	65	51	60	58	58	56	58	58	57	56	48	54	62	49	59	47	61	68	79	55	71	44	55	67	77	53	70	47	53	64	75	52	68
Q4. For each of the following statements, based on what you know, say whether it is TRUE or FALSE?	Most common diseases such as diabetes or cancer are entirely determined by our genes; it is not much use paying attention to one's lifestyle to try to avoid them	Base: All respondents	3013	3013	3013	3013	3013	1401	1612	284	461	480	522	1266	745	1002	549	126	135	163	284	273	180	168	288	298	338	211	549	734	692	329	709	597	545	449	931	491	1372	207	108	151	103	87	832	153	1579	1687	1326	20	114	311	457	540	382	832	357	902	922	1824	1189	718	1112	1183	2295	2191	468	354	822	9	106	600	760	632	497	409	715	2298	842	410	1223	64	205	52	217	1163	1850	485	574	748	983	223	265	391	2346	52	615	63	95	2840	25	148	1052	1961	1496	1517	1914	1048	51	2962	1099	1653	1226	134	2879	1360	1485	1367	161	2852	1528	2192	719	102	2911	821	1463	1364	186	2827	1550	594	1605	814	2199	2419	629	1754	630	2383	2384	624	1504	885	2128	2389	2989	2450	24	563	1504	790	156	2067	946	1601	225	605	582	314	290	2475	538	974	1361	493	185	2335	678	133	158	61	1206	1455	1558	352	2661	869	1619	359	166	2488	525	910	1641	318	144	2551	462	366	1461	889	297	1827	1186	246	1341	953	473	1587	1426	160	1209	1063	581	1369	1644	100	810	1197	906	910	2103	92	348	792	1781	440	2573	59	377	1060	1517	436	2577	991	1643	271	108	2634	379	458	1723	606	226	2181	832	440	1551	631	391	1991	1022
Q4. For each of the following statements, based on what you know, say whether it is TRUE or FALSE?	Most common diseases such as diabetes or cancer are entirely determined by our genes; it is not much use paying attention to one's lifestyle to try to avoid them	It is TRUE	331	11	332	11	11	12	10	12	14	12	12	9	13	12	12	13	14	6	13	10	12	8	10	10	12	12	12	10	12	10	11	9	10	11	12	13	13	12	7	13	9	13	8	11	13	12	10	26	8	8	9	15	16	8	11	9	15	12	9	10	9	14	12	10	14	16	14	45	12	12	13	10	11	6	13	11	11	10	13	16	9	4	9	10	12	15	12	9	11	7	23	16	9	12	18	32	28	10	17	29	15	9	13	9	11	11	19	11	12	10	11	18	11	12	11	11	18	11	11	9	16	14	11	16	10	12	13	11	12	12	11	11	11	11	13	10	13	11	11	13	10	12	11	10	11	11	12	19	10	7	8	13	7	11	25	9	7	18	22	9	20	11	12	11	5	11	9	17	38	26	11	7	15	28	9	9	10	16	15	10	16	10	11	14	19	10	16	17	12	7	9	13	8	24	10	9	11	13	9	23	11	9	12	13	10	35	13	10	9	15	9	40	20	12	7	24	9	44	22	9	8	24	9	9	11	16	16	10	16	13	10	12	12	11	12	13	10	13	11	10	12
Q4. For each of the following statements, based on what you know, say whether it is TRUE or FALSE?	Most common diseases such as diabetes or cancer are entirely determined by our genes; it is not much use paying attention to one's lifestyle to try to avoid them	It is FALSE	2121	70.4	2126	70.6	71	69	72	70	69	68	69	73	69	68	72	67	66	77	66	73	64	69	72	69	72	72	72	69	69	71	72	73	69	69	70	71	68	67	77	71	63	65	76	72	68	69	73	57	78	77	75	64	58	76	68	76	62	69	73	70	73	68	70	72	66	67	67	34	52	66	68	71	74	84	63	73	71	71	69	66	73	67	71	71	70	63	69	70	76	69	61	70	72	56	67	54	60	71	37	59	71	70	73	68	77	60	33	71	58	79	64	31	72	60	79	64	43	72	62	78	53	38	72	51	81	63	46	72	61	85	69	62	74	67	81	71	57	74	68	81	71	62	74	68	71	75	18	66	75	69	53	72	66	77	58	74	55	68	66	71	67	77	70	63	63	73	63	69	43	53	73	72	69	55	73	79	71	57	53	74	56	78	71	56	44	74	52	65	70	77	62	69	73	62	71	74	68	69	72	68	71	72	67	70	70	47	70	73	70	68	72	47	57	70	75	55	73	41	59	73	73	57	73	78	69	59	49	73	56	74	73	66	56	73	63	77	72	67	62	74	65
Q4. For each of the following statements, based on what you know, say whether it is TRUE or FALSE?	Most common diseases such as diabetes or cancer are entirely determined by our genes; it is not much use paying attention to one's lifestyle to try to avoid them	I don't know, I am not informed enough on this subject to answer	561	18.6	555	18.4	18	19	18	18	17	20	19	18	18	20	16	20	20	17	21	17	24	23	18	21	16	16	16	21	19	19	17	18	21	20	18	16	19	21	16	16	28	22	16	17	19	19	17	17	14	15	16	21	26	16	21	15	23	19	18	20	18	18	18	18	20	17	19	21	36	22	19	19	15	10	24	16	18	19	18	18	18	29	20	19	18	22	19	21	13	24	16	14	19	32	15	14	12	19	46	12	14	21	14	23	12	29	48	18	30	11	25	51	17	28	10	25	39	17	27	13	31	48	17	33	9	25	41	17	27	3	20	27	15	22	6	19	30	15	21	6	19	26	15	22	18	14	70	15	15	24	39	15	27	12	17	17	38	14	12	20	13	12	18	26	32	16	28	14	19	21	16	21	16	17	18	12	19	27	32	16	28	12	18	30	37	16	32	18	18	16	29	18	19	14	19	17	21	18	19	9	18	19	21	17	20	18	17	17	21	17	19	13	23	18	18	21	18	15	19	18	19	19	18	13	20	25	35	17	28	13	17	22	32	16	25	10	18	20	27	16	23
Q4. For each of the following statements, based on what you know, say whether it is TRUE or FALSE?	All genetic diseases are inherited, i.e. passed on by one or both parents	Base: All respondents	3013	3013	3013	3013	3013	1401	1612	284	461	480	522	1266	745	1002	549	126	135	163	284	273	180	168	288	298	338	211	549	734	692	329	709	597	545	449	931	491	1372	207	108	151	103	87	832	153	1579	1687	1326	20	114	311	457	540	382	832	357	902	922	1824	1189	718	1112	1183	2295	2191	468	354	822	9	106	600	760	632	497	409	715	2298	842	410	1223	64	205	52	217	1163	1850	485	574	748	983	223	265	391	2346	52	615	63	95	2840	25	148	1052	1961	1496	1517	1914	1048	51	2962	1099	1653	1226	134	2879	1360	1485	1367	161	2852	1528	2192	719	102	2911	821	1463	1364	186	2827	1550	594	1605	814	2199	2419	629	1754	630	2383	2384	624	1504	885	2128	2389	2989	2450	24	563	1504	790	156	2067	946	1601	225	605	582	314	290	2475	538	974	1361	493	185	2335	678	133	158	61	1206	1455	1558	352	2661	869	1619	359	166	2488	525	910	1641	318	144	2551	462	366	1461	889	297	1827	1186	246	1341	953	473	1587	1426	160	1209	1063	581	1369	1644	100	810	1197	906	910	2103	92	348	792	1781	440	2573	59	377	1060	1517	436	2577	991	1643	271	108	2634	379	458	1723	606	226	2181	832	440	1551	631	391	1991	1022
Q4. For each of the following statements, based on what you know, say whether it is TRUE or FALSE?	All genetic diseases are inherited, i.e. passed on by one or both parents	It is TRUE	1313	43.6	1313	43.6	44	42	45	37	38	40	43	49	38	41	46	43	44	42	40	40	48	38	44	42	45	46	46	43	41	42	46	44	42	45	42	47	42	39	49	33	39	40	51	36	42	42	46	46	47	38	44	43	37	51	37	43	40	41	47	43	44	43	44	44	44	42	43	23	44	44	45	46	41	40	44	44	39	38	47	53	48	53	41	42	44	40	47	43	45	38	48	46	42	43	48	38	45	44	40	43	47	42	46	42	46	40	20	44	39	46	42	31	44	41	47	41	31	44	40	45	42	25	44	40	45	43	30	45	42	48	45	37	46	43	49	44	39	45	42	48	44	40	45	43	44	45	16	50	45	39	31	46	38	47	40	46	33	49	50	42	49	46	45	36	38	46	36	58	44	35	45	41	46	47	43	47	45	36	31	45	35	45	45	37	24	45	33	50	44	43	36	45	41	48	46	41	39	46	41	49	43	43	43	44	43	56	43	43	43	45	43	55	43	38	46	45	43	60	45	43	43	47	43	47	44	35	28	45	33	49	44	42	34	45	40	53	44	42	36	46	39
Q4. For each of the following statements, based on what you know, say whether it is TRUE or FALSE?	All genetic diseases are inherited, i.e. passed on by one or both parents	It is FALSE	1035	34.4	1038	34.5	34	35	34	40	41	39	33	30	40	36	34	33	33	34	35	37	27	36	37	35	34	38	34	33	35	37	35	34	34	34	36	34	37	39	30	38	35	41	28	38	37	37	31	43	35	40	37	35	38	28	38	38	36	37	31	33	33	37	35	33	37	39	38	34	21	30	34	32	41	43	28	36	36	39	32	30	30	26	41	34	35	33	34	35	36	30	37	41	34	29	38	45	39	34	21	41	37	33	38	30	38	28	31	34	28	39	29	22	35	28	38	31	30	35	31	38	25	26	35	25	41	29	24	35	28	43	32	33	35	32	43	33	29	36	32	43	33	30	36	32	34	37	20	37	37	31	21	37	29	37	38	35	24	37	38	34	38	38	33	35	27	35	33	24	39	45	37	33	36	35	34	37	33	34	34	35	34	38	33	33	33	35	33	32	34	35	36	34	35	35	34	35	35	34	35	36	36	33	35	36	34	32	36	34	34	35	34	30	37	38	32	36	34	29	33	35	35	32	35	36	34	33	34	35	33	36	35	32	33	35	32	33	34	35	35	34	35
Q4. For each of the following statements, based on what you know, say whether it is TRUE or FALSE?	All genetic diseases are inherited, i.e. passed on by one or both parents	I don't know, I am not informed enough on this subject to answer	665	22.1	661	21.9	22	23	21	23	21	21	24	21	22	23	20	24	23	24	25	23	25	26	19	23	21	16	20	24	24	21	19	22	24	21	22	19	21	22	21	29	26	19	21	26	21	21	23	11	18	22	19	22	25	21	25	19	24	22	22	24	23	20	21	23	19	19	19	43	35	26	21	22	18	17	28	20	25	23	21	17	22	21	18	24	21	27	19	22	19	32	15	13	24	28	14	17	16	22	39	16	16	25	16	28	16	32	49	22	33	15	29	47	21	31	15	28	39	21	29	17	33	49	21	35	14	28	46	20	30	9	23	30	19	25	8	23	32	19	26	9	23	30	19	25	22	18	64	13	18	30	48	17	33	16	22	19	43	14	12	24	13	16	22	29	35	19	31	18	17	20	18	26	18	18	23	16	22	30	35	20	31	17	22	30	43	20	34	18	22	22	28	21	24	17	20	24	26	20	24	15	21	24	22	20	23	12	21	23	23	20	23	15	20	24	22	19	23	11	22	22	22	21	22	17	22	32	38	20	34	15	21	26	33	20	28	14	22	23	29	20	26
Q4. For each of the following statements, based on what you know, say whether it is TRUE or FALSE?	Messenger RNA vaccines (such as those against Covid-19) modify our DNA	Base: All respondents	3013	3013	3013	3013	3013	1401	1612	284	461	480	522	1266	745	1002	549	126	135	163	284	273	180	168	288	298	338	211	549	734	692	329	709	597	545	449	931	491	1372	207	108	151	103	87	832	153	1579	1687	1326	20	114	311	457	540	382	832	357	902	922	1824	1189	718	1112	1183	2295	2191	468	354	822	9	106	600	760	632	497	409	715	2298	842	410	1223	64	205	52	217	1163	1850	485	574	748	983	223	265	391	2346	52	615	63	95	2840	25	148	1052	1961	1496	1517	1914	1048	51	2962	1099	1653	1226	134	2879	1360	1485	1367	161	2852	1528	2192	719	102	2911	821	1463	1364	186	2827	1550	594	1605	814	2199	2419	629	1754	630	2383	2384	624	1504	885	2128	2389	2989	2450	24	563	1504	790	156	2067	946	1601	225	605	582	314	290	2475	538	974	1361	493	185	2335	678	133	158	61	1206	1455	1558	352	2661	869	1619	359	166	2488	525	910	1641	318	144	2551	462	366	1461	889	297	1827	1186	246	1341	953	473	1587	1426	160	1209	1063	581	1369	1644	100	810	1197	906	910	2103	92	348	792	1781	440	2573	59	377	1060	1517	436	2577	991	1643	271	108	2634	379	458	1723	606	226	2181	832	440	1551	631	391	1991	1022
Q4. For each of the following statements, based on what you know, say whether it is TRUE or FALSE?	Messenger RNA vaccines (such as those against Covid-19) modify our DNA	It is TRUE	353	11.7	355	11.8	12	13	11	13	11	17	10	10	12	14	11	7	14	12	11	12	13	9	10	14	11	18	11	10	12	11	14	11	11	13	13	11	12	16	14	16	13	11	9	11	13	13	11	24	18	8	11	15	16	9	12	11	15	13	10	12	11	12	12	11	14	16	15	42	12	14	12	12	11	8	14	11	13	14	11	18	14	12	7	13	11	17	15	11	8	12	19	15	11	14	16	33	24	11	17	25	15	10	14	10	12	11	19	12	11	12	11	13	12	12	11	12	16	12	13	11	12	18	12	13	12	12	11	12	12	15	12	10	12	11	12	12	12	12	12	16	12	9	13	11	12	12	17	17	12	9	13	13	9	9	28	16	8	19	14	11	16	10	10	13	26	10	17	19	27	29	11	9	14	24	10	9	11	18	26	10	20	8	11	19	25	10	21	18	12	9	13	13	10	15	10	9	20	11	13	20	11	10	15	12	12	32	11	9	14	13	11	33	22	12	9	25	10	42	16	8	12	20	10	7	12	18	28	10	21	10	9	15	25	10	17	11	9	14	23	9	17
Q4. For each of the following statements, based on what you know, say whether it is TRUE or FALSE?	Messenger RNA vaccines (such as those against Covid-19) modify our DNA	It is FALSE	1595	52.9	1596	53	53	56	50	44	52	52	56	55	49	53	56	57	49	51	49	56	49	55	52	52	52	52	56	53	52	53	52	53	50	51	54	56	53	48	60	43	44	54	57	49	52	53	53	29	49	65	59	46	43	57	49	59	45	52	54	52	54	53	53	54	51	51	51	24	27	45	52	52	60	66	42	56	51	48	56	51	48	48	57	51	54	44	46	53	63	46	44	51	54	39	49	41	53	53	23	51	58	50	59	47	61	39	23	53	39	62	45	22	54	42	64	44	28	54	42	59	39	18	54	37	63	45	30	54	43	69	53	40	58	49	73	53	33	58	47	70	55	36	60	48	53	58	18	52	58	47	32	57	45	64	36	48	33	55	57	52	56	62	53	44	32	57	41	53	42	32	56	53	53	44	54	65	52	37	27	57	34	66	52	34	26	57	32	46	53	57	49	52	55	54	56	53	43	56	50	59	57	53	43	57	49	38	60	55	46	58	51	39	45	54	55	43	54	30	56	59	49	52	53	65	51	38	25	56	34	65	57	41	33	58	39	63	57	47	31	59	41
Q4. For each of the following statements, based on what you know, say whether it is TRUE or FALSE?	Messenger RNA vaccines (such as those against Covid-19) modify our DNA	I don't know, I am not informed enough on this subject to answer	1065	35.3	1062	35.2	35	31	39	43	37	31	34	35	39	33	33	36	37	37	40	32	38	36	38	34	37	30	33	37	36	36	34	36	39	36	33	33	35	36	26	41	43	35	34	40	35	34	36	47	33	27	30	39	41	34	39	30	40	35	36	36	35	35	35	35	35	33	34	34	61	41	36	36	29	26	44	33	36	38	33	31	38	40	36	36	35	39	39	36	29	42	37	34	35	47	35	26	23	36	60	24	27	40	27	43	27	50	58	35	50	26	44	65	34	46	25	44	56	34	45	30	49	64	34	50	25	43	59	34	45	16	35	50	30	40	15	35	55	30	41	14	33	55	27	41	35	30	65	31	30	44	55	30	46	27	36	36	59	26	29	37	28	28	37	43	42	33	42	28	31	39	33	38	33	32	36	26	37	45	47	33	46	26	37	47	49	33	47	36	35	34	38	35	35	31	34	38	37	33	37	21	32	37	42	31	39	30	29	36	40	29	38	28	33	34	36	32	36	28	28	33	39	28	37	28	37	44	47	34	45	25	34	44	42	32	44	26	34	39	46	32	42
Q4. For each of the following statements, based on what you know, say whether it is TRUE or FALSE?	Some diseases can be treated by correcting a gene	Base: All respondents	3013	3013	3013	3013	3013	1401	1612	284	461	480	522	1266	745	1002	549	126	135	163	284	273	180	168	288	298	338	211	549	734	692	329	709	597	545	449	931	491	1372	207	108	151	103	87	832	153	1579	1687	1326	20	114	311	457	540	382	832	357	902	922	1824	1189	718	1112	1183	2295	2191	468	354	822	9	106	600	760	632	497	409	715	2298	842	410	1223	64	205	52	217	1163	1850	485	574	748	983	223	265	391	2346	52	615	63	95	2840	25	148	1052	1961	1496	1517	1914	1048	51	2962	1099	1653	1226	134	2879	1360	1485	1367	161	2852	1528	2192	719	102	2911	821	1463	1364	186	2827	1550	594	1605	814	2199	2419	629	1754	630	2383	2384	624	1504	885	2128	2389	2989	2450	24	563	1504	790	156	2067	946	1601	225	605	582	314	290	2475	538	974	1361	493	185	2335	678	133	158	61	1206	1455	1558	352	2661	869	1619	359	166	2488	525	910	1641	318	144	2551	462	366	1461	889	297	1827	1186	246	1341	953	473	1587	1426	160	1209	1063	581	1369	1644	100	810	1197	906	910	2103	92	348	792	1781	440	2573	59	377	1060	1517	436	2577	991	1643	271	108	2634	379	458	1723	606	226	2181	832	440	1551	631	391	1991	1022
Q4. For each of the following statements, based on what you know, say whether it is TRUE or FALSE?	Some diseases can be treated by correcting a gene	It is TRUE	1519	50.4	1518	50.4	50	54	47	40	50	45	54	53	46	50	52	49	50	53	48	54	43	48	53	51	46	55	52	48	50	54	50	48	48	50	52	53	51	45	53	37	51	45	54	45	50	51	50	48	53	59	56	44	41	54	45	56	43	50	51	48	54	49	51	51	47	50	49	32	29	42	48	52	59	61	40	54	47	50	52	55	48	44	55	47	52	41	44	50	60	45	50	53	51	35	51	48	52	50	36	50	58	46	58	43	57	39	31	51	39	59	41	25	51	39	60	43	26	52	41	56	38	25	51	36	61	42	28	52	40	77	51	29	58	44	73	50	29	56	44	70	51	35	57	45	51	54	17	61	55	40	19	57	37	60	38	50	29	56	51	50	53	60	51	37	34	55	36	56	44	46	53	48	52	49	51	62	48	42	31	53	38	61	49	37	28	53	35	50	50	53	45	50	51	52	52	51	43	52	49	66	52	50	43	54	47	64	57	49	45	57	48	54	50	49	51	51	50	65	52	52	48	54	50	60	48	39	31	52	36	61	51	44	37	53	42	62	53	44	38	55	42
Q4. For each of the following statements, based on what you know, say whether it is TRUE or FALSE?	Some diseases can be treated by correcting a gene	It is FALSE	257	8.5	260	8.6	9	8	9	12	10	10	8	7	11	9	10	7	7	5	9	7	8	8	7	8	10	11	10	7	8	8	10	8	8	9	9	10	10	8	5	10	5	14	7	10	10	9	8	17	9	9	9	10	10	7	9	9	10	9	8	6	8	10	9	8	12	11	11	13	13	9	9	7	8	8	9	8	8	10	9	11	7	7	10	8	9	9	12	8	8	6	17	13	7	6	14	30	24	8	12	26	10	8	9	8	9	8	12	8	8	9	8	8	9	9	9	8	12	8	8	8	10	11	9	10	8	9	11	8	10	8	8	11	8	9	8	8	12	8	9	9	8	9	8	9	8	9	9	10	9	7	9	9	7	8	23	8	5	13	15	7	15	8	8	9	12	8	10	14	23	13	8	7	10	18	7	7	8	11	14	8	12	6	8	16	17	7	16	12	9	6	9	10	7	12	7	8	12	8	9	8	8	8	11	8	9	17	8	7	10	9	8	11	11	10	7	11	8	13	11	8	8	11	8	7	8	12	19	8	14	8	8	10	12	8	11	6	8	11	12	7	11
Q4. For each of the following statements, based on what you know, say whether it is TRUE or FALSE?	Some diseases can be treated by correcting a gene	I don't know, I am not informed enough on this subject to answer	1237	41.1	1234	41	41	38	44	48	40	45	38	40	43	41	38	44	43	42	43	39	49	44	40	41	44	34	38	45	42	38	40	44	44	41	39	37	39	47	42	53	44	41	39	45	40	40	42	35	38	32	35	46	49	39	46	35	47	41	41	46	38	41	40	41	41	39	40	55	58	49	43	41	33	31	51	38	45	40	39	34	45	49	35	45	39	50	44	42	32	49	33	34	42	59	35	22	24	42	52	24	32	46	33	49	34	53	57	41	53	32	51	67	40	52	31	49	62	40	51	36	52	64	40	54	31	49	61	40	50	15	41	60	34	47	19	42	59	36	47	21	41	56	35	46	41	37	74	29	36	53	72	34	56	32	39	42	66	31	34	43	32	32	41	54	54	37	54	30	33	41	39	45	38	33	42	31	44	47	55	39	50	33	43	47	55	40	49	38	41	41	46	40	42	36	41	41	45	40	42	26	40	42	46	38	44	19	35	44	45	34	44	35	39	41	42	38	42	22	37	40	44	35	42	33	44	49	50	40	50	31	41	46	51	39	47	32	39	45	50	38	47
Q4. For each of the following statements, based on what you know, say whether it is TRUE or FALSE?	Thanks to a genetic test, one can discover a very high risk of developing certain cancers and act even before the disease appears	Base: All respondents	3013	3013	3013	3013	3013	1401	1612	284	461	480	522	1266	745	1002	549	126	135	163	284	273	180	168	288	298	338	211	549	734	692	329	709	597	545	449	931	491	1372	207	108	151	103	87	832	153	1579	1687	1326	20	114	311	457	540	382	832	357	902	922	1824	1189	718	1112	1183	2295	2191	468	354	822	9	106	600	760	632	497	409	715	2298	842	410	1223	64	205	52	217	1163	1850	485	574	748	983	223	265	391	2346	52	615	63	95	2840	25	148	1052	1961	1496	1517	1914	1048	51	2962	1099	1653	1226	134	2879	1360	1485	1367	161	2852	1528	2192	719	102	2911	821	1463	1364	186	2827	1550	594	1605	814	2199	2419	629	1754	630	2383	2384	624	1504	885	2128	2389	2989	2450	24	563	1504	790	156	2067	946	1601	225	605	582	314	290	2475	538	974	1361	493	185	2335	678	133	158	61	1206	1455	1558	352	2661	869	1619	359	166	2488	525	910	1641	318	144	2551	462	366	1461	889	297	1827	1186	246	1341	953	473	1587	1426	160	1209	1063	581	1369	1644	100	810	1197	906	910	2103	92	348	792	1781	440	2573	59	377	1060	1517	436	2577	991	1643	271	108	2634	379	458	1723	606	226	2181	832	440	1551	631	391	1991	1022
Q4. For each of the following statements, based on what you know, say whether it is TRUE or FALSE?	Thanks to a genetic test, one can discover a very high risk of developing certain cancers and act even before the disease appears	It is TRUE	1852	61.5	1858	61.7	62	64	60	57	63	65	61	62	60	62	63	61	53	59	56	62	61	55	66	63	61	69	63	59	58	66	64	57	62	62	63	63	62	62	65	53	50	65	63	64	62	62	61	64	60	69	67	56	56	63	60	67	56	61	62	62	62	61	62	61	64	61	63	69	43	55	62	61	67	70	53	64	62	65	62	58	58	52	60	61	62	51	63	63	68	47	65	70	60	44	68	59	63	62	44	63	68	58	70	53	69	50	30	62	49	70	52	37	63	51	71	55	39	63	53	66	51	29	63	49	73	52	38	63	51	78	62	48	66	57	77	60	50	65	57	77	62	50	67	57	62	66	21	71	65	54	31	67	50	70	57	61	42	68	70	60	69	73	61	50	40	66	47	64	58	40	69	56	66	57	62	72	60	53	40	64	49	72	61	48	41	64	45	65	63	62	52	63	60	67	63	61	57	63	60	71	64	60	59	65	59	67	63	62	60	63	61	67	59	60	63	61	62	66	60	62	61	61	62	71	59	54	39	64	49	73	62	57	48	64	54	72	62	58	53	65	56
Q4. For each of the following statements, based on what you know, say whether it is TRUE or FALSE?	Thanks to a genetic test, one can discover a very high risk of developing certain cancers and act even before the disease appears	It is FALSE	270	9	271	9	9	10	8	13	9	10	7	8	11	9	13	10	7	6	12	8	7	9	7	7	8	8	13	8	9	7	8	9	6	8	9	13	10	7	11	7	6	5	8	12	10	10	8	16	14	7	8	11	11	8	8	9	11	10	8	8	7	11	9	8	11	14	12	0	13	7	9	11	9	8	8	9	8	8	9	13	10	15	7	9	9	12	10	7	9	7	14	11	8	8	12	24	27	8	16	24	11	8	11	8	9	9	15	9	9	9	9	10	9	9	9	8	14	9	9	9	9	16	9	10	8	10	8	9	10	10	8	10	9	9	10	9	8	9	9	9	8	10	8	9	9	9	12	9	11	6	8	10	6	9	19	9	5	14	13	8	13	8	10	9	12	9	10	15	20	28	7	8	10	20	8	7	9	12	16	8	13	6	8	16	15	8	16	10	8	9	12	9	9	13	8	8	12	9	9	12	9	8	9	9	9	18	10	8	9	11	8	17	13	11	7	14	8	17	13	9	8	14	8	6	10	11	23	8	15	6	8	11	14	8	12	9	8	12	10	8	11
Q4. For each of the following statements, based on what you know, say whether it is TRUE or FALSE?	Thanks to a genetic test, one can discover a very high risk of developing certain cancers and act even before the disease appears	I don't know, I am not informed enough on this subject to answer	891	29.6	884	29.4	29	26	32	30	28	25	32	30	29	29	24	29	40	35	32	30	32	36	27	30	31	23	24	33	33	27	28	34	32	30	28	24	28	31	24	40	44	30	29	24	28	28	31	20	26	24	25	33	33	29	32	24	33	29	30	30	31	28	29	31	25	25	25	31	44	38	29	28	24	22	39	27	30	27	29	29	32	33	33	30	29	37	27	30	23	46	21	19	32	48	20	17	10	30	40	13	21	34	19	39	22	41	55	29	42	21	39	53	28	40	20	37	47	28	38	25	40	55	28	41	19	38	54	28	39	12	30	42	25	34	13	31	42	26	34	14	30	40	25	34	29	25	67	20	24	40	61	23	44	21	24	30	53	18	17	32	18	19	29	41	48	25	43	21	22	32	24	36	24	23	30	21	31	35	44	28	38	22	31	36	44	28	39	25	29	29	36	28	31	20	29	31	31	28	31	17	27	32	32	26	32	15	27	30	31	26	31	16	28	29	30	25	30	17	27	29	31	25	30	23	31	35	38	28	36	21	30	32	38	28	34	19	30	30	37	27	33
Q4. For each of the following statements, based on what you know, say whether it is TRUE or FALSE?	A genetic disease can have more or less serious impacts from one person to another, even if it is due to the same genetic abnormality	Base: All respondents	3013	3013	3013	3013	3013	1401	1612	284	461	480	522	1266	745	1002	549	126	135	163	284	273	180	168	288	298	338	211	549	734	692	329	709	597	545	449	931	491	1372	207	108	151	103	87	832	153	1579	1687	1326	20	114	311	457	540	382	832	357	902	922	1824	1189	718	1112	1183	2295	2191	468	354	822	9	106	600	760	632	497	409	715	2298	842	410	1223	64	205	52	217	1163	1850	485	574	748	983	223	265	391	2346	52	615	63	95	2840	25	148	1052	1961	1496	1517	1914	1048	51	2962	1099	1653	1226	134	2879	1360	1485	1367	161	2852	1528	2192	719	102	2911	821	1463	1364	186	2827	1550	594	1605	814	2199	2419	629	1754	630	2383	2384	624	1504	885	2128	2389	2989	2450	24	563	1504	790	156	2067	946	1601	225	605	582	314	290	2475	538	974	1361	493	185	2335	678	133	158	61	1206	1455	1558	352	2661	869	1619	359	166	2488	525	910	1641	318	144	2551	462	366	1461	889	297	1827	1186	246	1341	953	473	1587	1426	160	1209	1063	581	1369	1644	100	810	1197	906	910	2103	92	348	792	1781	440	2573	59	377	1060	1517	436	2577	991	1643	271	108	2634	379	458	1723	606	226	2181	832	440	1551	631	391	1991	1022
Q4. For each of the following statements, based on what you know, say whether it is TRUE or FALSE?	A genetic disease can have more or less serious impacts from one person to another, even if it is due to the same genetic abnormality	It is TRUE	2234	74.1	2235	74.2	74	72	76	74	75	74	75	74	74	74	72	78	77	74	73	74	75	75	76	73	71	79	72	74	74	78	74	74	73	73	76	73	73	69	82	73	75	82	74	77	73	73	75	85	76	78	76	71	67	74	77	77	70	73	75	74	74	74	74	74	73	74	74	79	67	71	73	75	72	84	71	75	73	73	74	72	78	83	76	74	74	71	73	74	79	65	76	81	73	69	79	68	68	75	36	68	80	71	81	68	81	63	37	75	62	82	67	46	76	65	82	69	47	76	66	80	62	41	75	60	83	68	51	76	66	89	72	68	77	71	86	74	63	77	71	87	73	68	77	71	75	78	32	80	77	68	53	78	66	81	62	79	54	77	77	74	76	80	75	66	59	77	64	74	62	54	79	72	76	65	75	82	74	65	55	77	62	82	75	62	50	77	58	81	75	73	64	76	71	78	77	72	68	77	71	81	75	73	72	76	73	79	74	74	74	74	74	80	69	73	76	71	75	75	72	73	76	72	74	82	73	64	54	76	61	82	75	72	59	77	68	82	75	70	67	77	69
Q4. For each of the following statements, based on what you know, say whether it is TRUE or FALSE?	A genetic disease can have more or less serious impacts from one person to another, even if it is due to the same genetic abnormality	It is FALSE	156	5.2	158	5.2	5	7	4	8	7	6	4	4	8	5	8	2	4	7	5	4	4	3	5	3	5	6	8	5	5	4	5	4	3	6	5	8	6	6	4	4	3	6	4	9	6	6	5	10	5	7	4	6	7	4	7	5	6	6	5	4	5	7	6	5	7	7	7	0	4	5	6	4	7	5	5	5	6	5	5	5	4	0	5	5	5	6	6	6	4	4	11	6	5	4	8	16	18	4	13	18	7	4	6	4	5	6	12	5	6	5	5	7	5	6	5	4	14	5	6	4	8	11	5	8	4	6	10	5	6	4	5	6	5	5	6	5	6	5	5	5	5	5	5	5	5	5	13	6	6	4	6	6	4	5	16	4	3	10	10	4	10	5	5	5	6	5	6	11	21	25	4	3	7	18	4	4	5	9	10	4	9	4	4	10	11	4	10	5	5	5	10	5	6	7	5	4	9	5	6	6	5	5	6	5	5	11	6	4	5	7	5	11	12	6	3	12	4	10	9	6	4	9	5	3	5	10	12	4	11	4	4	7	10	4	8	5	5	6	6	5	6
Q4. For each of the following statements, based on what you know, say whether it is TRUE or FALSE?	A genetic disease can have more or less serious impacts from one person to another, even if it is due to the same genetic abnormality	I don't know, I am not informed enough on this subject to answer	623	20.7	620	20.6	21	21	20	18	18	20	21	22	18	21	20	20	19	19	22	22	21	22	19	24	24	15	20	21	21	18	21	22	24	21	19	19	21	25	14	23	22	12	22	14	21	21	20	5	19	15	20	23	26	22	16	18	24	21	20	22	21	19	20	21	20	19	19	21	29	24	21	21	21	11	24	20	21	22	21	23	18	17	19	21	21	23	21	20	17	31	13	13	22	27	13	16	14	21	51	14	13	25	13	28	14	31	51	20	32	13	28	47	19	29	13	27	39	19	28	16	30	48	20	32	13	26	39	19	28	7	23	26	18	24	8	21	31	18	24	8	22	27	18	24	20	17	55	14	17	28	41	16	30	14	22	17	43	13	13	22	14	15	20	29	35	18	30	15	17	21	17	25	17	17	21	14	21	26	35	19	29	14	21	28	39	19	32	14	20	22	26	19	23	15	18	24	23	18	23	13	20	22	22	19	22	10	20	22	21	19	21	9	19	21	21	17	21	15	19	21	20	19	21	15	22	26	34	20	28	14	21	21	31	19	24	13	20	24	27	18	25
PART 2: THE FRENCH PUBLIC'S INTEREST IN GENETICS			3013	3013	3013	3013	3013	1435	1578	300	459	490	523	1240	760	1013	558	119	131	154	273	259	174	156	285	279	370	255	558	699	663	318	774	642	544	416	916	495	1353	200	109	149	105	88	846	164	1553	1662	1351	25	113	311	457	510	380	846	371	907	890	1797	1216	708	1113	1192	2305	2186	471	356	827	9	107	598	759	630	499	411	714	2299	844	413	1224	63	200	51	219	1157	1856	488	574	740	990	221	266	395	2341	52	620	63	97	2838	25	151	1053	1960	1496	1517	1920	1042	51	2962	1093	1658	1222	133	2880	1355	1485	1366	161	2852	1528	2192	718	102	2911	821	1467	1361	185	2828	1546	596	1603	814	2199	2417	631	1753	629	2384	2382	625	1508	880	2133	2388	2989	2454	24	563	1506	788	156	2068	945	1602	228	607	576	314	293	2473	540	974	1359	495	186	2332	681	133	160	62	1207	1452	1561	355	2658	870	1617	359	166	2488	525	914	1637	321	141	2551	462	366	1464	887	296	1830	1183	247	1343	951	472	1590	1423	161	1217	1054	581	1378	1635	100	811	1197	904	911	2102	92	349	795	1777	441	2572	60	377	1057	1519	437	2576	993	1640	274	106	2633	380	459	1721	609	225	2180	833	440	1549	633	391	1989	1024
Q5. Which of the following statements best describes you? Genetics is a subject...		Base: All respondents	3013	3013	3013	3013	3013	1401	1612	284	461	480	522	1266	745	1002	549	126	135	163	284	273	180	168	288	298	338	211	549	734	692	329	709	597	545	449	931	491	1372	207	108	151	103	87	832	153	1579	1687	1326	20	114	311	457	540	382	832	357	902	922	1824	1189	718	1112	1183	2295	2191	468	354	822	9	106	600	760	632	497	409	715	2298	842	410	1223	64	205	52	217	1163	1850	485	574	748	983	223	265	391	2346	52	615	63	95	2840	25	148	1052	1961	1496	1517	1914	1048	51	2962	1099	1653	1226	134	2879	1360	1485	1367	161	2852	1528	2192	719	102	2911	821	1463	1364	186	2827	1550	594	1605	814	2199	2419	629	1754	630	2383	2384	624	1504	885	2128	2389	2989	2450	24	563	1504	790	156	2067	946	1601	225	605	582	314	290	2475	538	974	1361	493	185	2335	678	133	158	61	1206	1455	1558	352	2661	869	1619	359	166	2488	525	910	1641	318	144	2551	462	366	1461	889	297	1827	1186	246	1341	953	473	1587	1426	160	1209	1063	581	1369	1644	100	810	1197	906	910	2103	92	348	792	1781	440	2573	59	377	1060	1517	436	2577	991	1643	271	108	2634	379	458	1723	606	226	2181	832	440	1551	631	391	1991	1022
Q5. Which of the following statements best describes you? Genetics is a subject...		Of very strong interest to me, I actively look for information on this subject, I often ask myself questions	563	18.7	563	18.7	19	20	17	21	21	20	22	15	21	21	20	25	18	17	17	18	19	16	13	21	17	23	20	18	17	15	20	14	17	19	21	21	22	18	20	21	19	22	13	19	21	21	16	31	26	27	22	17	18	13	20	25	17	21	15	15	16	24	20	16	26	27	26	48	13	16	18	19	20	24	16	20	17	19	21	25	17	11	15	17	20	19	17	18	20	15	33	27	16	11	29	46	36	17	16	39	27	14	26	12	21	14	20	19	15	22	15	11	19	15	23	14	18	19	15	19	18	16	19	18	21	16	16	19	16	33	17	11	21	15	30	17	13	20	16	29	17	15	20	16	19	20	12	100	0	0	0	27	0	23	25	14	10	31	26	17	28	27	17	10	9	21	10	34	31	35	23	12	25	33	17	25	15	16	21	19	18	25	16	15	20	19	16	29	17	16	19	20	17	33	19	15	18	21	16	47	20	14	17	23	15	43	24	14	17	26	16	49	27	18	16	32	17	48	29	16	16	32	16	22	16	22	23	18	23	27	17	17	22	19	18	27	17	17	19	19	18
Q5. Which of the following statements best describes you? Genetics is a subject...		Of moderate interest to me, I keep informed and when I see certain information go by, I read it	1504	49.9	1506	50	50	50	51	45	50	50	47	53	48	48	49	43	49	45	51	49	48	55	57	45	52	54	49	49	50	54	51	49	50	53	50	49	48	52	48	43	44	51	55	45	49	49	51	50	47	43	51	51	46	55	46	48	49	49	52	48	52	49	50	50	48	50	49	30	38	44	52	53	54	49	43	52	46	54	50	50	47	62	55	47	51	45	50	50	53	46	53	53	49	46	53	48	56	50	47	53	55	47	56	44	54	44	29	50	43	54	45	36	51	44	55	46	36	50	45	53	44	33	50	43	56	47	31	51	45	56	54	39	54	49	56	51	38	53	48	57	52	41	54	48	50	52	21	0	100	0	0	73	0	54	48	52	37	56	57	48	57	54	52	43	31	53	40	49	59	48	52	47	53	53	49	52	52	47	33	51	42	51	51	46	40	51	44	47	51	51	47	50	50	46	51	53	44	50	50	36	52	53	44	50	50	47	52	54	44	51	49	36	51	53	49	48	50	43	54	54	47	52	50	50	51	44	36	51	41	52	51	48	41	51	46	52	52	50	39	52	46
Q5. Which of the following statements best describes you? Genetics is a subject...		Of low interest to me, I see information go by but I look at it without dwelling on it	790	26.2	788	26.2	26	25	27	30	25	25	25	26	27	25	27	22	25	34	26	30	29	22	24	28	25	18	27	27	28	25	23	30	27	24	24	26	25	23	30	28	24	20	27	32	25	25	27	19	25	27	23	27	27	27	26	24	27	25	27	31	26	23	25	28	22	19	21	11	31	32	25	24	24	24	32	24	30	23	25	24	28	25	26	29	25	28	27	27	24	31	12	19	29	30	17	3	8	27	29	7	16	32	16	36	22	33	16	26	32	21	32	31	26	32	20	33	27	26	32	25	31	25	26	30	21	31	32	26	31	10	26	38	22	30	13	28	36	24	30	13	27	34	23	30	26	25	22	0	0	100	0	0	83	22	22	28	39	12	14	29	13	17	27	38	33	23	37	15	8	12	22	33	20	11	28	21	28	28	28	26	28	21	28	30	23	26	28	21	27	28	23	26	27	17	26	28	28	25	28	15	25	27	28	24	28	9	22	28	30	21	29	15	19	26	28	18	27	9	14	27	30	13	28	24	28	28	22	26	26	18	28	29	23	26	27	18	27	27	29	26	27
Q5. Which of the following statements best describes you? Genetics is a subject...		Of no interest to me, I never think about it or I avoid the subject	156	5.2	156	5.2	5	5	5	4	4	5	6	6	4	6	4	10	8	4	6	3	4	7	6	6	6	5	4	6	5	6	6	7	6	4	5	4	5	7	2	8	13	7	5	4	5	5	6	0	2	3	4	5	9	5	8	3	7	5	6	6	6	4	5	6	4	4	4	11	18	8	5	4	2	3	9	4	7	4	4	1	8	2	4	7	4	8	6	5	3	8	2	1	6	13	1	3	0	6	8	1	2	7	2	8	3	9	35	5	10	3	8	22	4	9	2	7	19	5	8	3	7	26	5	9	2	6	21	4	8	1	3	12	3	6	1	4	13	3	6	1	4	10	3	6	5	3	45	0	0	0	100	0	17	1	5	6	14	1	3	6	2	2	4	9	27	3	13	2	2	5	3	8	2	3	6	2	5	9	18	4	12	3	5	9	17	4	12	3	5	5	11	4	6	4	4	4	10	4	6	2	3	6	11	3	7	1	2	4	9	2	6	0	3	3	7	2	6	0	3	3	7	3	6	4	5	6	19	5	10	3	4	6	14	4	9	3	4	6	13	3	9
Q5. Which of the following statements best describes you? Genetics is a subject...		Sub-total High interest	2067	68.6	2068	68.7	69	70	68	66	71	70	69	68	69	69	69	68	67	62	68	67	67	71	70	66	69	77	69	67	67	69	71	63	67	72	71	70	70	70	68	64	63	73	68	64	70	70	67	81	73	70	73	68	64	68	66	73	66	70	67	63	68	73	70	66	74	77	75	78	51	60	70	72	74	73	59	72	63	73	71	75	64	73	70	64	71	64	67	68	73	61	86	80	65	57	82	94	92	67	63	92	82	61	82	56	75	58	49	69	58	76	60	47	70	59	78	60	54	69	60	72	62	49	69	61	77	63	47	70	61	89	71	50	75	64	86	68	51	73	64	86	69	56	74	64	69	72	33	100	100	0	0	100	0	77	73	66	47	87	83	65	85	81	69	53	40	74	50	83	90	83	75	59	78	86	66	77	67	63	54	70	60	76	67	61	60	70	60	76	68	67	66	70	67	79	70	68	62	71	66	83	72	67	61	73	65	90	76	68	61	77	65	85	78	71	65	80	67	91	83	70	63	84	66	72	67	66	59	69	64	79	68	65	63	70	64	79	69	67	58	71	64
Q5. Which of the following statements best describes you? Genetics is a subject...		Sub-total Low interest	946	31.4	945	31.3	31	30	32	34	29	30	31	32	31	31	31	32	33	38	32	33	33	29	30	34	31	23	31	33	33	31	29	37	33	28	29	30	30	30	32	36	37	27	32	36	30	30	33	19	27	30	27	32	36	32	34	27	34	30	33	37	32	27	30	34	26	23	25	22	49	40	30	28	26	27	41	28	37	27	29	25	36	27	30	36	29	36	33	32	27	39	14	20	35	43	18	6	8	33	37	8	18	39	18	44	25	42	51	31	42	24	40	53	30	41	22	40	46	31	40	28	38	51	31	39	23	37	53	30	39	11	29	50	25	36	14	32	49	27	36	14	31	44	26	36	31	28	67	0	0	100	100	0	100	23	27	34	53	13	17	35	15	19	31	47	60	26	50	17	10	17	25	41	22	14	34	23	33	37	46	30	40	24	33	39	40	30	40	24	32	33	34	30	33	21	30	32	38	29	34	17	28	33	39	27	35	10	24	32	39	23	35	15	22	29	35	20	33	9	17	30	37	16	34	28	33	34	41	31	36	21	32	35	37	30	36	21	31	33	42	29	36
PART 3: GENETICS AND PROGRESS			18078	18078	18078	18078	18078	8611	9467	1802	2755	2939	3140	7441	4557	6080	3348	714	785	922	1637	1557	1042	933	1711	1676	2222	1532	3348	4196	3978	1909	4647	3851	3267	2495	5496	2970	8118	1199	656	892	630	527	5075	981	9316	9973	8105	148	680	1868	2745	3057	2282	5075	2224	5440	5339	10779	7299	4246	6680	7151	13832	13113	2827	2138	4965	55	643	3586	4554	3779	2997	2464	4284	13794	5063	2479	7341	377	1200	304	1315	6943	11135	2927	3443	4438	5942	1328	1594	2372	14046	311	3720	380	584	17025	149	904	6316	11762	8978	9100	11521	6249	308	17770	6557	9945	7334	798	17280	8133	8913	8198	967	17111	9165	13153	4310	614	17464	4925	8801	8165	1113	16965	9277	3574	9621	4884	13194	14504	3788	10516	3774	14304	14290	3751	9048	5280	12798	14327	17935	14722	143	3376	9035	4731	937	12411	5667	9613	1367	3643	3456	1886	1756	14837	3241	5843	8151	2970	1113	13995	4083	796	961	371	7240	8710	9368	2128	15950	5222	9704	2157	995	14926	3152	5482	9825	1924	847	15307	2771	2199	8782	5324	1773	10980	7098	1483	8059	5703	2833	9542	8536	964	7302	6324	3488	8266	9812	601	4866	7185	5426	5468	12610	553	2092	4771	10662	2645	15433	359	2265	6342	9112	2624	15454	5958	9839	1646	636	15797	2281	2754	10325	3652	1348	13078	5000	2641	9294	3797	2346	11935	6143
Q6. Based on what you know or think, do you feel that genetics research will make it possible to achieve significant progress in the following areas?	Early diagnosis of diseases	Base: All respondents	3013	3013	3013	3013	3013	1401	1612	284	461	480	522	1266	745	1002	549	126	135	163	284	273	180	168	288	298	338	211	549	734	692	329	709	597	545	449	931	491	1372	207	108	151	103	87	832	153	1579	1687	1326	20	114	311	457	540	382	832	357	902	922	1824	1189	718	1112	1183	2295	2191	468	354	822	9	106	600	760	632	497	409	715	2298	842	410	1223	64	205	52	217	1163	1850	485	574	748	983	223	265	391	2346	52	615	63	95	2840	25	148	1052	1961	1496	1517	1914	1048	51	2962	1099	1653	1226	134	2879	1360	1485	1367	161	2852	1528	2192	719	102	2911	821	1463	1364	186	2827	1550	594	1605	814	2199	2419	629	1754	630	2383	2384	624	1504	885	2128	2389	2989	2450	24	563	1504	790	156	2067	946	1601	225	605	582	314	290	2475	538	974	1361	493	185	2335	678	133	158	61	1206	1455	1558	352	2661	869	1619	359	166	2488	525	910	1641	318	144	2551	462	366	1461	889	297	1827	1186	246	1341	953	473	1587	1426	160	1209	1063	581	1369	1644	100	810	1197	906	910	2103	92	348	792	1781	440	2573	59	377	1060	1517	436	2577	991	1643	271	108	2634	379	458	1723	606	226	2181	832	440	1551	631	391	1991	1022
Q6. Based on what you know or think, do you feel that genetics research will make it possible to achieve significant progress in the following areas?	Early diagnosis of diseases	Yes, it is already the case	1106	36.7	1104	36.6	37	39	34	28	36	31	38	41	33	34	37	36	36	23	35	40	39	39	35	41	36	37	37	35	37	37	37	35	36	35	38	38	35	37	38	32	40	30	41	35	35	35	38	19	36	43	41	30	28	41	35	41	29	35	39	37	39	34	37	38	35	31	33	24	27	33	33	36	43	45	32	38	33	38	39	37	38	40	34	34	38	33	33	37	42	26	37	40	37	17	40	35	44	37	15	41	43	34	44	29	44	24	14	37	24	45	27	15	38	26	46	29	21	38	28	42	23	12	38	22	48	27	17	38	25	55	36	25	41	32	54	36	22	41	32	50	37	25	41	33	37	41	5	47	39	29	16	41	27	47	18	32	19	37	42	36	39	52	33	25	18	41	23	42	23	13	41	36	38	28	38	53	34	20	14	40	18	51	34	20	12	40	18	47	35	37	33	37	35	46	38	34	34	39	34	47	38	34	34	40	34	42	38	35	36	38	36	33	28	32	41	29	38	32	30	38	37	31	38	51	32	20	13	39	18	52	37	28	22	41	26	50	38	30	27	41	29
Q6. Based on what you know or think, do you feel that genetics research will make it possible to achieve significant progress in the following areas?	Early diagnosis of diseases	Yes, soon (in less than 5 years)	681	22.6	685	22.7	23	24	22	23	22	21	24	23	22	23	21	19	20	33	22	22	19	19	24	22	22	29	21	22	21	25	25	20	25	24	23	21	23	20	32	14	19	10	25	19	23	24	22	26	27	23	25	21	20	25	17	24	21	23	22	24	24	21	22	23	19	22	20	0	13	21	25	25	23	23	19	24	23	19	23	25	24	27	22	23	22	19	21	24	25	22	29	24	22	21	25	25	17	23	8	19	24	22	24	22	24	22	11	23	21	24	23	14	23	22	25	21	16	23	21	24	23	9	23	21	23	24	13	24	23	22	25	19	24	23	23	24	19	24	22	24	23	21	23	22	23	23	0	25	25	20	9	25	18	26	20	26	12	28	23	22	25	22	26	19	12	24	17	21	24	21	26	20	25	23	23	21	25	18	16	24	18	23	25	17	12	24	15	20	24	24	15	23	22	19	24	24	17	23	22	21	25	24	17	24	21	24	25	23	20	25	22	28	24	25	21	25	22	38	22	24	21	24	22	22	24	21	16	23	20	21	24	24	16	23	22	21	24	22	20	24	21
Q6. Based on what you know or think, do you feel that genetics research will make it possible to achieve significant progress in the following areas?	Early diagnosis of diseases	Yes but in some time (in 5 to 10 years)	457	15.2	459	15.2	15	14	17	17	16	16	15	14	17	16	16	17	15	17	18	14	13	13	15	15	15	15	16	15	16	14	15	20	12	13	15	15	16	14	10	17	11	24	13	18	16	16	15	15	10	13	15	17	18	13	18	14	17	16	15	13	14	17	16	14	19	18	19	21	13	16	17	14	14	14	16	15	15	16	15	15	15	9	19	15	16	13	18	15	14	16	15	15	15	21	15	17	16	15	24	17	14	16	15	15	14	18	16	15	18	14	16	15	16	16	13	18	17	15	17	14	18	19	15	18	13	17	16	15	17	11	16	16	15	16	10	16	19	14	17	12	16	17	15	16	15	15	18	13	16	17	10	15	16	13	24	17	15	17	14	16	16	12	18	17	10	15	15	17	26	21	14	14	16	22	14	12	16	21	11	15	18	12	16	20	13	15	18	15	16	15	13	16	15	16	16	16	11	16	14	15	15	16	15	15	16	15	14	17	15	14	16	14	21	16	14	19	15	11	20	16	14	18	15	12	17	23	10	15	19	11	16	18	13	15	17	15	16	17	11	15	15
Q6. Based on what you know or think, do you feel that genetics research will make it possible to achieve significant progress in the following areas?	Early diagnosis of diseases	Yes but in a long time (in more than 10 years)	223	7.4	221	7.3	7	7	8	14	9	10	6	5	10	7	8	8	10	8	9	8	9	7	6	6	6	4	8	8	9	6	5	6	8	8	7	9	9	7	6	8	5	13	5	10	8	8	6	20	10	8	5	11	9	5	9	7	10	8	6	7	6	9	7	7	9	9	9	31	11	7	7	7	7	8	8	7	8	8	7	4	5	6	7	8	7	8	8	8	6	10	7	9	7	8	8	11	13	7	4	12	8	7	6	9	6	9	7	8	9	6	9	7	7	9	6	8	10	7	8	6	9	14	7	10	6	8	11	7	9	6	7	9	7	8	6	7	8	7	8	7	7	8	7	8	8	7	7	6	7	8	10	7	9	5	16	10	8	8	9	7	8	5	7	11	9	7	11	9	13	23	6	7	8	13	6	5	8	10	10	7	10	4	8	10	12	7	10	4	8	7	9	7	8	6	6	8	11	6	9	5	7	8	8	7	8	8	6	8	8	7	7	10	8	8	6	8	7	11	8	6	8	8	7	5	8	10	12	7	10	5	7	9	13	6	10	4	6	10	10	6	10
Q6. Based on what you know or think, do you feel that genetics research will make it possible to achieve significant progress in the following areas?	Early diagnosis of diseases	No, never	69	2.3	71	2.4	2	2	2	3	2	3	2	2	3	3	3	1	2	0	2	4	2	2	2	2	3	3	3	1	3	3	3	4	1	2	2	3	2	5	2	3	4	2	1	5	3	2	2	5	3	2	2	3	3	1	4	2	3	2	2	3	2	3	2	2	2	4	3	0	3	4	2	1	3	1	4	2	3	3	2	2	3	2	3	3	2	6	4	2	1	2	2	2	2	6	2	3	4	2	17	3	2	2	2	2	2	3	12	2	3	2	3	6	2	3	2	2	8	2	3	2	3	10	2	4	2	3	9	2	3	1	2	3	2	3	2	2	3	2	2	2	2	4	2	2	2	2	17	2	1	3	12	1	4	1	11	3	3	1	3	2	2	0	2	4	11	1	6	1	6	11	1	3	2	5	2	1	1	5	16	1	8	1	1	6	18	1	10	2	2	2	6	2	3	2	2	2	5	2	3	5	1	2	5	1	3	4	3	1	3	3	2	7	4	2	2	5	2	2	4	1	3	4	2	1	2	3	20	2	8	1	1	4	9	1	5	1	2	3	7	1	4
Q6. Based on what you know or think, do you feel that genetics research will make it possible to achieve significant progress in the following areas?	Early diagnosis of diseases	I don't really know	477	15.8	473	15.7	16	14	17	15	15	19	15	15	15	17	15	19	17	19	14	12	18	20	18	14	18	12	15	19	14	15	15	15	18	18	15	14	15	17	12	26	21	21	15	13	15	15	17	15	14	11	12	18	22	15	17	12	20	16	16	16	15	16	16	16	16	16	16	24	33	19	16	17	10	9	21	14	18	16	14	17	15	16	15	17	15	21	16	14	12	24	10	10	17	27	10	9	6	16	32	8	9	19	9	23	10	24	40	15	25	9	22	43	14	24	8	22	28	15	23	12	24	36	15	25	8	21	34	14	23	5	14	28	11	18	5	15	29	12	19	5	15	25	12	19	15	12	53	7	12	23	43	11	26	8	11	12	43	9	9	17	10	9	14	24	40	12	28	10	8	11	12	20	11	9	17	8	16	26	33	13	28	9	16	27	33	13	29	12	15	15	24	15	17	11	14	16	22	14	18	7	14	16	21	13	18	7	14	16	18	13	17	8	15	17	16	14	16	6	16	15	17	15	16	9	17	23	29	14	25	10	15	17	27	14	20	9	14	18	25	13	21
Q6. Based on what you know or think, do you feel that genetics research will make it possible to achieve significant progress in the following areas?	Early diagnosis of diseases	Sub-total YES	2467	81.9	2469	81.9	82	84	81	82	83	78	83	83	82	80	82	80	81	81	84	84	80	78	80	84	79	85	82	80	83	82	82	81	81	80	83	83	83	78	86	71	75	77	84	82	82	83	81	80	83	87	86	79	75	84	79	86	77	82	82	81	83	81	82	82	82	80	81	76	64	77	82	82	87	90	75	84	79	81	84	81	82	82	82	80	83	73	80	84	87	74	88	88	81	67	88	88	90	82	51	89	89	79	89	75	88	73	48	83	72	89	75	51	84	73	90	76	64	83	74	86	73	54	83	71	90	76	57	84	74	94	84	69	87	79	93	83	68	86	79	93	83	71	86	79	83	86	30	91	87	74	45	88	70	91	78	85	54	90	88	81	88	91	84	72	49	87	66	89	86	78	87	77	87	86	81	91	83	69	51	86	64	90	83	67	49	86	61	86	83	83	70	83	80	87	84	82	73	84	79	88	85	82	74	86	79	89	83	83	79	84	81	85	81	81	82	81	82	92	80	84	80	81	82	90	81	74	51	84	67	89	84	79	64	85	75	90	84	79	68	86	75
Q6. Based on what you know or think, do you feel that genetics research will make it possible to achieve significant progress in the following areas?	Early diagnosis of diseases	Sub-total Yes in the future	1361	45.2	1365	45.3	45	45	47	54	47	47	45	42	49	46	45	44	45	58	49	44	41	39	45	43	43	48	45	45	46	45	45	46	45	45	45	45	48	41	48	39	35	47	43	47	47	48	43	61	47	44	45	49	47	43	44	45	48	47	43	44	44	47	45	44	47	49	48	52	37	44	49	46	44	45	43	46	46	43	45	44	44	42	48	46	45	40	47	47	45	48	51	48	44	50	48	53	46	45	36	48	46	45	45	46	44	49	34	46	48	44	48	36	46	47	44	47	43	45	46	44	50	42	45	49	42	49	40	46	49	39	48	44	46	47	39	47	46	45	47	43	46	46	45	46	46	45	25	44	48	45	29	47	43	44	60	53	35	53	46	45	49	39	51	47	31	46	43	47	63	65	46	41	49	58	43	38	49	49	37	46	46	39	49	47	37	46	43	39	48	46	37	46	45	41	46	48	39	45	45	41	47	48	40	46	45	47	45	48	43	46	45	52	53	49	41	52	44	60	50	46	43	50	44	39	49	54	38	45	49	37	47	51	42	44	49	40	46	49	41	45	46
Q6. Based on what you know or think, do you feel that genetics research will make it possible to achieve significant progress in the following areas?	Early diagnosis of diseases	Sub-total Yes, now or soon	1787	59.3	1789	59.4	60	63	56	51	58	52	62	64	55	57	58	55	56	56	57	62	58	58	59	63	58	66	58	57	58	62	62	55	61	59	61	59	58	57	70	46	59	40	66	54	58	59	60	45	63	66	66	51	48	66	52	65	50	58	61	61	63	55	59	61	54	53	53	24	40	54	58	61	66	68	51	62	56	57	62	62	62	67	56	57	60	52	54	61	67	48	66	64	59	38	65	60	61	60	23	60	67	56	68	51	68	46	25	60	45	69	50	29	61	48	71	50	37	61	49	66	46	21	61	43	71	51	30	62	48	77	61	44	65	55	77	60	41	65	54	74	60	46	64	55	60	64	5	72	64	49	25	66	45	73	38	58	31	65	65	58	64	74	59	44	30	65	40	63	47	34	67	56	63	51	61	74	59	38	30	64	36	74	59	37	24	64	33	67	59	61	48	60	57	65	62	58	51	62	56	68	63	58	51	64	55	66	63	58	56	63	58	61	52	57	62	54	60	70	52	62	58	55	60	73	56	41	29	62	38	73	61	52	38	64	48	71	62	52	47	65	50
Q6. Based on what you know or think, do you feel that genetics research will make it possible to achieve significant progress in the following areas?	Early diagnosis of diseases	Sub-total Yes, in 5 years or more	680	22.6	680	22.6	22	21	25	31	25	26	21	19	27	23	24	25	25	25	27	22	22	20	21	21	21	19	24	23	25	20	20	26	20	21	22	24	25	21	16	25	16	37	18	28	24	24	21	35	20	21	20	28	27	18	27	21	27	24	21	20	20	26	23	21	28	27	28	52	24	23	24	21	21	22	24	22	23	24	22	19	20	15	26	23	23	21	26	23	20	26	22	24	22	29	23	28	29	22	28	29	22	23	21	24	20	27	23	23	27	20	25	22	23	25	19	26	27	22	25	20	27	33	22	28	19	25	27	22	26	17	23	25	22	24	16	23	27	21	25	19	23	25	22	24	23	22	25	19	23	25	20	22	25	18	40	27	23	25	23	23	24	17	25	28	19	22	26	26	39	44	20	21	24	35	20	17	24	31	21	22	28	16	24	30	25	22	28	19	24	22	22	23	23	22	22	24	22	22	23	20	22	24	23	22	24	23	20	25	23	21	23	24	29	24	20	27	22	22	28	22	22	26	22	17	25	33	22	22	29	16	23	27	26	21	27	19	22	27	21	21	25
Q6. Based on what you know or think, do you feel that genetics research will make it possible to achieve significant progress in the following areas?	Treatments for serious diseases (rare diseases, cancers, etc.)	Base: All respondents	3013	3013	3013	3013	3013	1401	1612	284	461	480	522	1266	745	1002	549	126	135	163	284	273	180	168	288	298	338	211	549	734	692	329	709	597	545	449	931	491	1372	207	108	151	103	87	832	153	1579	1687	1326	20	114	311	457	540	382	832	357	902	922	1824	1189	718	1112	1183	2295	2191	468	354	822	9	106	600	760	632	497	409	715	2298	842	410	1223	64	205	52	217	1163	1850	485	574	748	983	223	265	391	2346	52	615	63	95	2840	25	148	1052	1961	1496	1517	1914	1048	51	2962	1099	1653	1226	134	2879	1360	1485	1367	161	2852	1528	2192	719	102	2911	821	1463	1364	186	2827	1550	594	1605	814	2199	2419	629	1754	630	2383	2384	624	1504	885	2128	2389	2989	2450	24	563	1504	790	156	2067	946	1601	225	605	582	314	290	2475	538	974	1361	493	185	2335	678	133	158	61	1206	1455	1558	352	2661	869	1619	359	166	2488	525	910	1641	318	144	2551	462	366	1461	889	297	1827	1186	246	1341	953	473	1587	1426	160	1209	1063	581	1369	1644	100	810	1197	906	910	2103	92	348	792	1781	440	2573	59	377	1060	1517	436	2577	991	1643	271	108	2634	379	458	1723	606	226	2181	832	440	1551	631	391	1991	1022
Q6. Based on what you know or think, do you feel that genetics research will make it possible to achieve significant progress in the following areas?	Treatments for serious diseases (rare diseases, cancers, etc.)	Yes, it is already the case	694	23	692	23	23	26	21	19	22	19	23	26	21	22	24	20	22	22	20	25	22	29	23	23	21	23	24	24	22	22	22	21	24	21	24	24	22	23	24	17	28	15	26	22	22	22	24	13	23	29	24	18	19	26	22	25	18	22	25	23	26	20	23	24	19	18	19	0	22	20	22	20	27	30	20	24	21	22	24	25	24	16	24	22	24	20	24	23	26	15	25	26	23	10	26	28	31	23	4	30	28	21	28	18	28	15	8	23	14	29	16	12	23	16	29	18	10	24	17	26	16	10	23	15	30	17	10	24	17	38	22	14	27	19	38	22	12	26	19	35	22	16	26	20	23	25	4	33	25	15	9	27	14	31	15	17	10	28	24	23	27	35	20	15	7	26	13	23	19	12	27	21	25	19	23	36	19	15	9	25	13	35	20	12	7	26	11	30	23	23	18	24	21	34	26	19	17	27	19	43	25	20	19	27	19	35	28	20	21	28	20	28	23	21	23	24	23	37	26	23	21	27	22	32	19	14	9	25	13	41	23	15	10	26	14	39	23	16	16	26	16
Q6. Based on what you know or think, do you feel that genetics research will make it possible to achieve significant progress in the following areas?	Treatments for serious diseases (rare diseases, cancers, etc.)	Yes, soon (in less than 5 years)	619	20.5	626	20.8	21	23	19	21	19	20	23	21	20	21	22	17	22	15	20	22	21	16	18	20	22	28	22	18	21	18	24	20	18	21	22	22	20	18	29	20	17	19	21	22	20	21	21	26	27	22	23	19	17	21	20	23	18	21	21	20	21	21	21	21	23	19	21	13	15	19	21	21	24	21	18	21	21	21	21	20	23	26	17	21	21	20	19	21	22	20	23	23	20	15	23	21	19	21	24	22	25	19	25	17	22	19	15	21	19	22	20	12	21	19	24	18	16	21	18	21	20	12	21	19	23	19	15	21	18	25	22	16	22	20	24	21	16	22	20	26	21	17	22	20	21	22	10	28	22	16	5	24	14	26	20	20	9	23	23	20	23	23	23	15	9	23	13	23	23	17	23	18	23	22	21	24	22	14	10	22	12	24	21	13	14	22	13	22	22	20	17	22	19	24	24	18	18	23	18	21	24	19	17	23	19	29	22	22	18	23	20	26	23	21	20	24	20	29	22	23	19	23	21	24	20	18	14	21	17	24	21	19	17	22	19	23	22	22	15	22	19
Q6. Based on what you know or think, do you feel that genetics research will make it possible to achieve significant progress in the following areas?	Treatments for serious diseases (rare diseases, cancers, etc.)	Yes but in some time (in 5 to 10 years)	611	20.3	612	20.3	20	19	21	24	22	21	22	18	22	21	21	26	19	26	22	18	21	18	21	17	22	16	21	22	20	19	19	22	21	20	19	21	21	24	15	23	15	17	19	23	22	21	19	35	18	20	22	24	19	19	19	21	22	21	19	20	19	22	20	19	22	24	23	21	13	18	21	22	21	19	18	21	20	18	21	22	19	13	23	20	20	19	18	21	22	17	24	21	20	26	22	27	25	20	24	24	21	20	22	19	21	19	8	21	19	21	20	16	21	19	20	21	17	20	20	21	20	13	21	19	20	22	16	20	21	19	21	20	20	21	19	21	20	20	21	20	22	18	21	20	20	21	4	17	23	19	11	21	18	21	24	23	14	23	21	20	22	19	22	19	15	21	18	28	26	26	20	19	21	27	19	18	22	20	17	21	19	19	22	17	15	21	17	18	21	20	18	21	20	17	20	22	18	20	21	15	21	22	17	20	20	17	22	21	18	22	20	25	22	22	19	23	20	12	23	22	19	22	20	19	22	18	13	21	16	14	21	23	17	20	21	17	22	21	16	21	19
Q6. Based on what you know or think, do you feel that genetics research will make it possible to achieve significant progress in the following areas?	Treatments for serious diseases (rare diseases, cancers, etc.)	Yes but in a long time (in more than 10 years)	452	15	452	15	15	13	16	17	17	16	12	14	17	14	16	13	12	17	16	15	12	15	16	17	13	15	16	14	15	19	13	17	14	14	14	16	17	11	13	11	8	25	14	16	16	16	14	21	12	13	14	17	17	14	16	14	17	15	14	15	15	15	15	15	16	16	16	10	11	17	15	15	12	17	16	15	15	15	15	9	17	22	15	15	15	11	18	16	14	16	13	16	15	14	14	10	15	15	12	12	12	16	12	17	14	17	11	15	17	14	16	11	15	16	13	17	13	15	17	15	15	10	15	15	14	16	15	15	16	10	16	16	15	16	10	17	15	15	16	11	15	18	14	16	15	15	8	10	14	21	15	13	20	12	15	20	18	13	17	15	14	12	16	18	15	14	17	14	14	24	14	16	15	15	15	11	17	20	8	15	17	11	16	24	9	14	19	12	15	17	12	14	16	10	13	18	16	13	17	7	13	18	16	13	17	7	10	17	17	10	17	10	12	15	16	11	15	9	10	14	17	10	16	11	18	17	12	15	15	8	16	18	15	14	17	9	15	19	14	14	17
Q6. Based on what you know or think, do you feel that genetics research will make it possible to achieve significant progress in the following areas?	Treatments for serious diseases (rare diseases, cancers, etc.)	No, never	92	3.1	93	3.1	3	3	3	5	3	5	2	2	4	4	3	3	4	2	4	2	3	1	4	3	4	3	3	2	3	4	4	3	2	3	4	3	3	4	2	6	7	6	2	4	3	3	3	0	2	4	2	3	4	2	5	3	4	3	3	4	2	4	3	3	2	6	3	43	4	4	2	3	3	2	4	3	4	4	2	5	1	2	2	4	3	7	4	2	2	4	5	2	3	8	3	6	5	3	12	6	3	3	3	4	2	4	17	3	4	3	3	9	3	4	2	3	12	3	4	2	4	16	3	5	2	3	10	3	4	2	2	5	2	3	2	2	6	2	3	2	3	4	3	3	3	3	17	3	2	3	15	2	5	1	13	4	3	3	3	3	3	1	2	6	12	2	8	2	10	10	2	3	3	7	3	1	2	7	17	2	10	1	2	8	20	1	12	4	2	4	6	2	4	3	2	3	7	2	4	5	2	3	6	2	4	6	3	2	4	3	3	6	5	4	3	5	3	7	4	2	4	4	3	1	2	7	20	2	11	2	2	5	11	2	6	2	2	3	9	2	5
Q6. Based on what you know or think, do you feel that genetics research will make it possible to achieve significant progress in the following areas?	Treatments for serious diseases (rare diseases, cancers, etc.)	I don't really know	545	18.1	538	17.9	18	16	20	14	17	19	18	19	16	18	14	21	21	18	18	18	21	21	18	20	18	15	14	20	19	18	18	17	21	21	17	14	17	20	17	23	25	18	18	13	17	17	19	5	18	12	15	19	24	18	18	14	21	18	18	18	17	18	18	18	18	17	18	13	35	22	19	19	13	11	24	16	19	20	17	19	16	21	19	18	17	23	17	17	14	28	10	12	19	27	12	8	5	18	24	6	11	21	10	25	13	26	41	17	27	11	25	40	17	26	12	23	32	17	24	15	25	39	17	27	11	23	34	17	24	6	17	29	14	21	7	17	31	15	21	6	17	27	14	21	18	14	57	9	14	26	45	13	29	9	13	16	46	10	12	19	11	10	17	27	42	14	31	10	8	11	14	23	13	10	19	10	18	24	39	15	29	10	19	26	35	16	28	14	17	16	29	17	20	12	15	20	24	15	21	9	15	18	25	15	21	6	15	18	22	14	20	5	15	17	19	13	19	6	15	16	20	14	18	13	19	26	32	16	28	11	17	20	30	16	23	10	16	19	30	15	24
Q6. Based on what you know or think, do you feel that genetics research will make it possible to achieve significant progress in the following areas?	Treatments for serious diseases (rare diseases, cancers, etc.)	Sub-total YES	2376	78.9	2382	79.1	79	81	77	81	80	76	80	79	80	78	83	76	75	80	78	80	76	78	78	77	78	82	83	78	78	78	78	80	77	76	79	83	80	76	81	71	68	76	80	83	80	80	78	95	80	84	83	78	72	80	77	83	75	79	79	78	81	78	79	79	80	77	79	44	61	74	79	78	84	87	72	81	77	76	81	76	83	77	79	78	80	70	79	81	84	68	85	86	78	65	85	86	90	79	64	88	86	76	87	71	85	70	42	80	69	86	72	51	80	70	86	74	56	80	72	83	71	45	80	68	87	74	56	80	72	92	81	66	84	76	91	81	63	83	76	92	80	69	83	76	79	83	26	88	84	71	40	85	66	90	74	80	51	87	85	78	86	89	81	67	46	84	61	88	82	79	84	74	84	83	78	89	80	69	44	83	61	89	79	66	45	83	60	82	81	80	65	81	76	85	83	77	69	83	75	86	83	79	69	83	75	88	82	80	74	83	77	89	80	79	78	82	78	87	81	82	76	82	79	86	79	67	48	82	61	87	81	75	59	82	71	88	82	78	61	83	71
Q6. Based on what you know or think, do you feel that genetics research will make it possible to achieve significant progress in the following areas?	Treatments for serious diseases (rare diseases, cancers, etc.)	Sub-total Yes in the future	1682	55.8	1690	56.1	56	55	56	62	58	57	57	53	59	56	59	56	53	58	58	55	54	49	55	54	57	59	59	54	56	56	56	59	53	55	55	59	58	53	57	54	40	61	54	61	58	58	54	82	57	55	59	60	53	54	55	58	57	57	54	55	55	58	56	55	61	59	60	44	39	54	57	58	57	57	52	57	56	54	57	51	59	61	55	56	56	50	55	58	58	53	60	60	55	55	59	58	59	56	60	58	58	55	59	53	57	55	34	57	55	57	56	39	57	54	57	56	46	56	55	57	55	35	57	53	57	57	46	56	55	54	59	52	57	57	53	59	51	57	57	57	58	53	57	56	56	58	22	55	59	56	31	58	52	59	59	63	41	59	61	55	59	54	61	52	39	58	48	65	63	67	57	53	59	64	55	53	61	54	35	58	48	54	59	54	38	57	49	52	58	57	47	57	55	51	57	58	52	56	56	43	58	59	50	56	56	53	54	60	53	55	57	61	57	58	55	58	55	50	55	59	55	55	57	54	60	53	39	57	48	46	58	60	49	56	57	49	59	62	45	57	55
Q6. Based on what you know or think, do you feel that genetics research will make it possible to achieve significant progress in the following areas?	Treatments for serious diseases (rare diseases, cancers, etc.)	Sub-total Yes, now or soon	1313	43.6	1318	43.8	44	49	40	40	41	39	46	47	41	43	46	37	44	37	40	47	43	45	41	43	43	51	46	42	43	40	46	41	42	42	46	46	42	41	53	37	45	34	47	44	42	43	45	39	50	51	47	37	36	47	42	48	36	43	46	43	47	41	44	45	42	37	40	13	37	39	43	41	51	51	38	45	42	43	45	45	47	42	41	43	45	40	43	44	48	35	48	49	43	25	49	49	50	44	28	52	53	40	53	35	50	34	23	44	33	51	36	24	44	35	53	36	26	45	35	47	36	22	44	34	53	36	25	45	35	63	44	30	49	39	62	43	28	48	39	61	43	33	48	40	44	47	14	61	47	31	14	51	28	57	35	37	19	51	47	43	50	58	43	30	16	49	26	46	42	29	50	39	48	41	44	60	41	29	19	47	25	59	41	25	21	48	24	52	45	43	35	46	40	58	50	37	35	50	37	64	49	39	36	50	38	64	50	42	39	51	40	54	46	42	43	48	43	66	48	46	40	50	43	56	39	32	23	46	30	65	44	34	27	48	33	62	45	38	31	48	35
Q6. Based on what you know or think, do you feel that genetics research will make it possible to achieve significant progress in the following areas?	Treatments for serious diseases (rare diseases, cancers, etc.)	Sub-total Yes, in 5 years or more	1063	35.3	1064	35.3	35	32	37	41	39	37	34	32	39	35	37	39	31	43	38	33	33	33	37	34	35	31	37	36	35	38	32	39	35	34	33	37	38	35	28	34	23	42	33	39	38	37	33	56	30	33	36	41	36	33	35	35	39	36	33	35	34	37	35	34	38	40	39	31	24	35	36	37	33	36	34	36	35	33	36	31	36	35	38	35	35	30	36	37	36	33	37	37	35	40	36	37	40	35	36	36	33	36	34	36	35	36	19	36	36	35	36	27	36	35	33	38	30	35	37	36	35	23	36	34	34	38	31	35	37	29	37	36	35	37	29	38	35	35	37	31	37	36	35	36	35	36	12	27	37	40	26	34	38	33	39	43	32	36	38	35	36	31	38	37	30	35	35	42	40	50	34	35	36	42	34	29	39	40	25	36	36	30	38	41	24	35	36	30	36	37	30	35	36	27	33	40	34	33	38	22	34	40	33	33	37	24	32	38	35	32	37	35	34	37	35	34	35	21	33	36	36	32	36	30	40	35	25	36	31	22	37	41	32	34	38	26	37	40	30	35	36
Q6. Based on what you know or think, do you feel that genetics research will make it possible to achieve significant progress in the following areas?	The prevention of hereditary diseases	Base: All respondents	3013	3013	3013	3013	3013	1401	1612	284	461	480	522	1266	745	1002	549	126	135	163	284	273	180	168	288	298	338	211	549	734	692	329	709	597	545	449	931	491	1372	207	108	151	103	87	832	153	1579	1687	1326	20	114	311	457	540	382	832	357	902	922	1824	1189	718	1112	1183	2295	2191	468	354	822	9	106	600	760	632	497	409	715	2298	842	410	1223	64	205	52	217	1163	1850	485	574	748	983	223	265	391	2346	52	615	63	95	2840	25	148	1052	1961	1496	1517	1914	1048	51	2962	1099	1653	1226	134	2879	1360	1485	1367	161	2852	1528	2192	719	102	2911	821	1463	1364	186	2827	1550	594	1605	814	2199	2419	629	1754	630	2383	2384	624	1504	885	2128	2389	2989	2450	24	563	1504	790	156	2067	946	1601	225	605	582	314	290	2475	538	974	1361	493	185	2335	678	133	158	61	1206	1455	1558	352	2661	869	1619	359	166	2488	525	910	1641	318	144	2551	462	366	1461	889	297	1827	1186	246	1341	953	473	1587	1426	160	1209	1063	581	1369	1644	100	810	1197	906	910	2103	92	348	792	1781	440	2573	59	377	1060	1517	436	2577	991	1643	271	108	2634	379	458	1723	606	226	2181	832	440	1551	631	391	1991	1022
Q6. Based on what you know or think, do you feel that genetics research will make it possible to achieve significant progress in the following areas?	The prevention of hereditary diseases	Yes, it is already the case	907	30.1	910	30.2	30	33	28	25	30	28	31	32	28	29	34	27	24	27	28	34	28	25	33	32	28	32	34	28	29	30	30	29	31	30	29	34	29	29	28	29	32	26	33	30	29	29	31	24	31	39	30	24	25	33	29	33	24	29	32	29	32	28	30	31	29	28	29	11	28	28	29	28	31	39	27	31	29	31	32	26	29	29	28	29	31	25	26	30	37	22	33	33	30	13	33	33	40	30	7	37	36	27	36	24	36	21	12	31	20	37	23	15	31	21	38	24	16	31	23	35	18	11	31	17	39	23	12	31	22	45	30	19	35	27	44	29	19	33	26	41	31	21	34	27	31	33	5	39	32	23	12	34	21	41	19	23	13	38	34	29	35	43	27	20	13	34	18	34	24	14	33	28	31	27	31	45	27	16	16	33	16	43	27	18	11	33	16	33	30	31	25	30	30	40	31	27	27	33	27	42	34	28	24	34	27	36	33	29	29	33	29	28	25	27	33	25	31	29	32	29	31	32	30	42	27	15	13	32	15	45	30	23	17	33	21	44	32	20	23	35	21
Q6. Based on what you know or think, do you feel that genetics research will make it possible to achieve significant progress in the following areas?	The prevention of hereditary diseases	Yes, soon (in less than 5 years)	597	19.8	599	19.9	20	20	20	21	21	18	20	20	21	19	18	16	22	19	20	18	19	21	19	19	23	24	18	19	20	21	22	19	20	20	21	18	20	21	27	18	12	14	19	21	21	21	19	31	20	19	23	21	18	19	17	22	20	21	19	20	19	21	20	20	22	18	20	24	12	14	21	22	25	19	14	22	20	18	20	24	16	20	23	20	20	19	19	20	22	15	23	21	19	14	22	27	21	20	19	23	21	19	23	17	20	19	11	20	19	22	18	13	20	18	22	19	13	20	18	20	20	12	20	20	22	19	16	20	19	22	21	16	21	19	23	20	16	21	19	24	20	17	21	19	20	21	5	24	21	17	10	22	16	23	21	22	10	21	21	20	22	22	21	15	11	21	14	20	20	16	24	17	23	19	20	22	20	17	14	21	16	21	21	12	14	21	13	24	21	18	15	22	17	19	23	19	14	22	17	22	22	18	18	22	18	22	22	20	17	22	19	29	21	23	17	23	19	30	21	24	17	22	20	23	18	20	14	20	18	21	21	19	12	21	17	23	20	22	13	20	19
Q6. Based on what you know or think, do you feel that genetics research will make it possible to achieve significant progress in the following areas?	The prevention of hereditary diseases	Yes but in some time (in 5 to 10 years)	548	18.2	552	18.3	18	18	19	21	20	20	18	17	20	19	20	20	13	18	17	18	18	18	20	17	19	17	20	19	17	18	18	20	19	16	17	20	20	18	16	17	19	15	17	21	19	19	17	25	21	19	22	18	15	17	20	21	17	19	17	17	18	20	19	17	19	23	21	21	12	21	17	18	18	20	20	18	17	20	18	13	16	19	22	17	19	16	19	19	18	19	17	20	19	13	18	14	18	18	21	16	19	19	18	19	18	20	18	18	20	18	19	16	18	19	17	19	20	18	19	17	22	17	18	21	16	21	13	19	20	15	20	18	19	19	15	19	21	18	19	16	19	19	19	19	18	18	9	16	20	18	8	20	16	17	24	21	16	17	19	18	18	17	21	18	8	19	15	23	23	34	19	16	21	25	17	14	20	22	13	18	19	15	20	20	16	18	18	14	20	18	15	19	17	16	18	20	17	18	19	17	18	20	16	18	18	19	19	19	16	19	18	20	23	19	17	22	18	19	20	20	16	20	18	14	21	20	11	19	17	16	19	20	16	18	19	14	19	19	17	18	19
Q6. Based on what you know or think, do you feel that genetics research will make it possible to achieve significant progress in the following areas?	The prevention of hereditary diseases	Yes but in a long time (in more than 10 years)	307	10.2	303	10.1	10	10	10	16	10	10	9	9	12	10	11	10	15	14	12	10	8	9	8	10	8	8	11	10	12	9	9	10	7	11	11	11	12	7	11	9	7	13	8	14	11	11	9	5	13	10	10	12	12	8	11	10	12	11	9	10	9	11	10	10	12	11	11	31	10	10	11	9	10	10	10	10	11	10	10	12	8	7	10	10	10	11	12	9	9	13	11	13	9	14	12	11	13	10	12	13	10	10	9	11	9	11	5	10	11	9	11	9	10	11	9	11	12	10	11	10	10	12	10	10	9	11	12	10	11	8	10	12	9	11	8	11	10	10	11	9	11	10	10	11	10	10	3	8	10	13	8	9	12	7	15	14	12	12	12	10	12	7	11	14	14	9	14	10	17	18	8	11	9	14	9	7	11	12	12	10	12	8	10	16	14	9	15	9	9	12	12	9	12	9	9	10	14	9	12	5	8	11	14	8	12	7	8	11	12	8	11	12	10	11	10	11	10	11	8	9	11	8	10	7	11	15	15	9	15	6	9	13	17	9	14	7	10	12	13	9	12
Q6. Based on what you know or think, do you feel that genetics research will make it possible to achieve significant progress in the following areas?	The prevention of hereditary diseases	No, never	90	3	90	3	3	3	3	3	4	4	2	2	4	3	3	3	3	3	4	3	2	2	2	5	2	4	3	2	3	4	3	4	2	3	3	3	3	4	1	4	3	9	2	2	3	3	3	5	2	2	2	4	6	2	4	2	5	3	3	4	3	3	3	3	2	4	3	0	6	4	2	4	2	2	4	2	3	4	2	8	5	4	2	4	3	6	5	3	1	3	3	2	3	9	3	8	2	3	8	4	3	3	3	3	3	3	17	3	4	3	3	10	3	4	2	3	10	3	4	2	4	13	3	5	2	3	13	2	4	3	2	5	2	3	2	2	5	2	3	2	2	5	2	3	3	3	33	3	2	3	15	2	5	1	8	4	4	3	3	3	3	1	2	7	11	2	8	3	5	8	2	4	3	5	3	2	2	6	14	2	9	2	2	8	14	2	10	3	2	3	7	2	4	3	2	3	6	2	4	4	2	3	5	2	4	7	2	3	4	3	3	4	5	2	3	5	3	5	3	2	4	3	3	1	3	5	20	2	9	1	2	5	9	2	6	2	2	4	8	2	5
Q6. Based on what you know or think, do you feel that genetics research will make it possible to achieve significant progress in the following areas?	The prevention of hereditary diseases	I don't really know	564	18.7	558	18.5	19	16	20	14	15	20	20	20	15	20	14	24	23	19	19	17	25	25	18	17	20	15	14	22	19	18	18	18	21	20	19	14	16	21	17	23	27	23	21	12	17	17	21	10	13	11	13	21	24	21	19	12	22	17	20	20	19	17	18	19	16	16	16	13	32	23	20	19	14	10	25	17	20	17	18	17	26	21	15	20	17	23	19	19	13	28	13	11	20	37	12	7	6	19	33	7	11	22	11	26	14	26	37	18	26	11	26	37	18	27	12	24	29	18	25	16	26	35	18	27	12	23	34	18	24	7	17	30	14	21	8	19	29	16	22	8	17	28	14	21	18	15	45	10	15	26	47	13	30	11	13	16	45	9	11	20	10	10	18	26	43	15	31	10	11	10	14	24	13	10	20	10	20	27	31	16	28	11	20	26	31	17	28	17	18	18	26	18	20	13	17	21	22	16	21	10	16	20	23	16	21	9	16	18	22	15	20	7	16	18	20	14	19	6	16	16	21	15	19	13	20	25	27	18	26	11	19	20	29	17	23	10	17	23	26	16	24
Q6. Based on what you know or think, do you feel that genetics research will make it possible to achieve significant progress in the following areas?	The prevention of hereditary diseases	Sub-total YES	2359	78.3	2365	78.5	78	81	77	83	81	76	78	78	81	77	83	73	74	78	77	80	73	73	80	78	78	81	83	76	78	78	79	78	77	77	78	83	81	75	82	73	70	68	77	86	80	80	76	85	85	87	85	75	70	77	77	86	73	80	77	76	78	80	79	78	82	80	81	87	62	73	78	77	84	88	71	81	77	79	80	75	69	75	83	76	80	71	76	78	86	69	84	87	77	54	85	85	92	78	59	89	86	75	86	71	83	71	46	79	70	86	71	53	79	69	86	73	61	79	71	82	70	52	79	68	86	74	53	80	72	90	81	65	84	76	90	79	66	82	75	90	81	67	84	76	79	82	22	87	83	71	38	85	65	88	79	80	51	88	86	77	87	89	80	67	46	83	61	87	84	82	84	72	84	85	77	88	78	67	55	82	63	87	78	66	55	81	62	80	80	79	67	80	76	84	81	76	72	82	75	86	82	77	72	82	75	84	82	79	74	82	77	89	79	80	77	81	78	89	81	82	75	82	78	86	77	70	53	80	65	88	79	75	62	81	71	88	81	73	66	82	71
Q6. Based on what you know or think, do you feel that genetics research will make it possible to achieve significant progress in the following areas?	The prevention of hereditary diseases	Sub-total Yes in the future	1452	48.2	1455	48.3	48	48	49	58	51	48	47	46	53	48	49	46	50	51	49	46	45	48	47	46	50	49	49	48	49	48	49	49	46	47	49	49	52	46	54	44	38	42	44	56	51	51	45	61	54	48	55	51	45	44	48	53	49	51	45	47	46	52	49	47	53	52	52	76	34	45	49	49	53	49	44	50	48	48	48	49	40	46	55	47	49	46	50	48	49	47	51	54	47	41	52	52	52	48	52	52	50	48	50	47	47	50	34	48	50	49	48	38	48	48	48	49	45	48	48	47	52	41	48	51	47	51	41	49	50	45	51	46	49	49	46	50	47	49	49	49	50	46	50	49	48	49	17	48	51	48	26	51	44	47	60	57	38	50	52	48	52	46	53	47	33	49	43	53	60	68	51	44	53	58	46	43	51	51	39	49	47	44	51	48	44	48	46	47	50	48	42	50	46	44	50	49	45	49	48	44	48	49	48	48	48	48	49	50	45	49	48	61	54	53	44	56	47	60	49	53	44	50	48	44	50	55	40	48	50	43	49	52	45	48	50	44	49	53	43	47	50
Q6. Based on what you know or think, do you feel that genetics research will make it possible to achieve significant progress in the following areas?	The prevention of hereditary diseases	Sub-total Yes, now or soon	1504	49.9	1509	50.1	50	53	48	46	51	46	51	52	49	48	52	43	46	46	48	52	47	46	52	51	51	56	52	47	49	51	52	48	51	50	50	52	49	50	55	47	44	40	52	51	50	50	50	55	51	58	53	45	43	52	46	55	44	50	51	49	51	49	50	51	51	46	49	35	40	42	50	50	56	58	41	53	49	49	52	50	45	49	51	49	51	44	45	50	59	37	56	54	49	27	55	60	61	50	26	60	57	46	59	41	56	40	23	51	39	59	41	28	51	39	60	43	29	51	41	55	38	23	51	37	61	42	28	51	41	67	51	35	56	46	67	49	35	54	45	65	51	38	55	46	51	54	10	63	53	40	22	56	37	64	40	45	23	59	55	49	57	65	48	35	24	55	32	54	44	30	57	45	54	46	51	67	47	33	30	54	32	64	48	30	25	54	29	57	51	49	40	52	47	59	54	46	41	55	44	64	56	46	42	56	45	58	55	49	46	55	48	57	46	50	50	48	50	59	53	53	48	54	50	65	45	35	27	52	33	66	51	42	29	54	38	67	52	42	36	55	40
Q6. Based on what you know or think, do you feel that genetics research will make it possible to achieve significant progress in the following areas?	The prevention of hereditary diseases	Sub-total Yes, in 5 years or more	855	28.4	856	28.4	28	28	29	37	30	30	27	26	32	29	31	30	28	32	29	28	26	27	28	27	27	25	31	29	29	27	27	30	26	27	28	31	32	25	27	26	26	28	25	35	30	30	26	30	34	29	32	30	27	25	31	31	29	30	26	27	27	31	29	27	31	34	32	52	22	31	28	27	28	30	30	28	28	30	28	25	24	26	32	27	29	27	31	28	27	32	28	33	28	27	30	25	31	28	33	29	29	29	27	30	27	31	23	28	31	27	30	25	28	30	26	30	32	28	30	27	32	29	28	31	25	32	25	29	31	23	30	30	28	30	23	30	31	28	30	25	30	29	29	30	28	28	12	24	30	31	16	29	28	24	39	35	28	29	31	28	30	24	32	32	22	28	29	33	40	52	27	27	30	39	26	21	31	34	25	28	31	23	30	36	30	27	33	23	29	30	27	28	29	25	27	30	31	27	31	22	26	31	30	26	30	26	27	30	28	27	29	32	33	30	27	33	28	30	28	29	27	28	28	21	32	35	26	28	32	22	28	33	33	27	33	21	29	31	30	27	31
Q6. Based on what you know or think, do you feel that genetics research will make it possible to achieve significant progress in the following areas?	The ability to identify cancer relapses very quickly	Base: All respondents	3013	3013	3013	3013	3013	1401	1612	284	461	480	522	1266	745	1002	549	126	135	163	284	273	180	168	288	298	338	211	549	734	692	329	709	597	545	449	931	491	1372	207	108	151	103	87	832	153	1579	1687	1326	20	114	311	457	540	382	832	357	902	922	1824	1189	718	1112	1183	2295	2191	468	354	822	9	106	600	760	632	497	409	715	2298	842	410	1223	64	205	52	217	1163	1850	485	574	748	983	223	265	391	2346	52	615	63	95	2840	25	148	1052	1961	1496	1517	1914	1048	51	2962	1099	1653	1226	134	2879	1360	1485	1367	161	2852	1528	2192	719	102	2911	821	1463	1364	186	2827	1550	594	1605	814	2199	2419	629	1754	630	2383	2384	624	1504	885	2128	2389	2989	2450	24	563	1504	790	156	2067	946	1601	225	605	582	314	290	2475	538	974	1361	493	185	2335	678	133	158	61	1206	1455	1558	352	2661	869	1619	359	166	2488	525	910	1641	318	144	2551	462	366	1461	889	297	1827	1186	246	1341	953	473	1587	1426	160	1209	1063	581	1369	1644	100	810	1197	906	910	2103	92	348	792	1781	440	2573	59	377	1060	1517	436	2577	991	1643	271	108	2634	379	458	1723	606	226	2181	832	440	1551	631	391	1991	1022
Q6. Based on what you know or think, do you feel that genetics research will make it possible to achieve significant progress in the following areas?	The ability to identify cancer relapses very quickly	Yes, it is already the case	542	18	542	18	18	20	16	17	19	14	18	19	18	16	18	20	14	15	18	18	17	22	16	19	16	23	18	18	17	20	18	14	19	18	20	17	18	14	15	17	29	19	18	16	17	17	19	9	12	23	20	15	15	18	20	20	15	17	19	17	19	18	18	19	17	14	16	21	20	18	17	17	19	20	18	18	17	18	18	22	20	16	18	18	18	18	18	18	19	14	22	23	17	12	23	25	23	18	0	21	23	15	23	13	20	14	12	18	14	22	13	13	18	13	21	15	12	18	15	20	13	12	18	13	22	14	11	19	14	25	18	13	20	16	25	17	13	19	16	24	18	14	19	17	18	19	4	27	19	12	7	21	12	24	15	15	6	22	20	18	21	26	15	11	10	20	11	20	18	19	22	14	21	19	18	26	15	14	11	19	12	27	15	11	11	19	11	26	18	16	15	19	16	29	20	14	13	22	14	35	19	16	15	21	15	33	20	16	18	21	17	31	17	19	17	20	18	38	21	18	17	24	17	25	15	10	12	19	11	31	17	12	10	20	12	32	17	14	13	20	14
Q6. Based on what you know or think, do you feel that genetics research will make it possible to achieve significant progress in the following areas?	The ability to identify cancer relapses very quickly	Yes, soon (in less than 5 years)	753	25	760	25.2	25	28	23	28	26	23	27	25	27	25	27	23	30	25	24	27	22	21	23	22	29	25	27	23	27	22	27	27	23	21	26	28	26	24	33	18	20	14	25	31	26	26	24	29	31	30	28	22	22	25	24	29	22	26	25	24	25	26	26	25	27	26	27	25	17	19	27	25	28	30	19	27	24	25	26	29	23	25	23	24	25	22	21	26	30	18	26	26	26	10	26	27	30	25	23	31	29	24	29	21	28	20	15	26	20	29	21	16	26	21	30	21	17	26	21	27	23	12	26	22	29	23	14	26	21	32	26	19	27	24	33	25	16	28	23	34	25	20	28	23	25	27	9	34	28	18	9	29	16	31	23	24	12	26	23	25	25	30	27	18	9	28	16	26	24	24	28	24	27	24	25	29	25	17	16	27	17	30	26	15	11	27	14	28	25	26	18	26	24	26	27	25	21	27	24	27	28	24	22	28	23	31	27	26	22	28	24	32	27	25	24	28	25	34	27	27	23	27	25	30	24	21	13	26	19	27	27	23	16	27	21	27	27	23	20	27	22
Q6. Based on what you know or think, do you feel that genetics research will make it possible to achieve significant progress in the following areas?	The ability to identify cancer relapses very quickly	Yes but in some time (in 5 to 10 years)	478	15.9	479	15.9	16	15	17	18	18	17	13	15	18	15	16	18	12	16	14	13	19	16	17	14	16	20	16	18	13	13	17	16	16	17	15	16	17	18	11	15	10	16	14	19	17	17	15	15	13	14	16	21	15	14	16	15	18	16	15	15	16	16	16	15	17	18	17	0	7	19	15	16	17	14	17	16	17	14	16	12	16	15	18	16	16	14	17	18	15	16	18	18	15	20	18	24	20	16	8	21	17	15	17	16	16	16	8	16	16	17	16	8	16	15	16	16	15	16	16	15	18	9	16	17	16	17	10	16	16	14	16	17	16	17	15	16	18	15	16	15	16	16	16	16	16	16	4	13	17	16	9	16	15	16	19	18	12	19	22	15	20	15	18	17	7	16	14	28	24	14	16	14	18	24	15	13	18	19	9	16	16	13	17	16	16	16	16	15	17	15	15	17	14	10	17	18	13	16	16	13	16	17	14	16	16	14	17	17	14	17	15	14	21	17	15	19	15	9	19	17	14	18	15	13	18	15	9	16	13	12	17	17	15	16	16	11	18	15	14	17	14
Q6. Based on what you know or think, do you feel that genetics research will make it possible to achieve significant progress in the following areas?	The ability to identify cancer relapses very quickly	Yes but in a long time (in more than 10 years)	256	8.5	256	8.5	9	8	9	12	8	9	8	8	9	9	8	10	7	10	11	11	7	7	10	7	7	8	8	8	10	9	7	10	8	9	8	8	9	8	7	10	4	13	8	11	9	9	8	6	12	7	7	9	11	8	9	8	10	9	8	8	7	10	9	8	9	11	10	41	9	9	8	9	8	7	10	8	8	10	9	3	7	6	8	8	9	9	10	8	7	10	9	9	8	10	9	9	15	8	4	13	7	9	8	9	7	12	13	8	11	6	11	12	9	11	7	11	9	8	10	7	11	14	8	11	6	10	12	8	11	6	9	10	8	9	5	9	11	8	10	5	9	10	8	9	9	8	9	7	8	11	9	8	10	6	14	12	9	10	10	8	10	6	9	11	12	8	11	8	16	17	8	8	9	13	8	6	9	11	13	8	12	5	9	16	11	8	14	7	9	8	11	8	9	10	7	8	12	7	9	5	8	9	10	7	10	7	7	9	9	6	9	10	10	9	8	11	8	7	8	8	9	8	9	6	9	15	12	8	14	5	7	13	12	7	13	5	7	12	12	7	12
Q6. Based on what you know or think, do you feel that genetics research will make it possible to achieve significant progress in the following areas?	The ability to identify cancer relapses very quickly	No, never	103	3.4	103	3.4	3	3	3	3	4	6	3	2	4	4	4	2	3	1	4	3	4	3	4	5	3	2	4	2	3	5	4	3	3	3	4	4	3	5	4	3	5	10	2	3	4	4	3	5	3	4	3	4	3	2	5	3	4	4	3	4	3	4	3	3	3	5	4	0	4	5	3	3	3	3	4	3	4	5	3	2	3	6	4	3	4	6	5	1	3	5	5	2	3	11	3	5	1	3	18	3	4	3	3	4	3	4	13	3	4	3	3	8	3	3	3	3	11	3	4	3	4	14	3	5	3	3	11	3	4	3	3	4	3	3	3	3	5	3	4	4	3	4	3	3	3	3	21	3	2	4	12	3	5	1	14	5	4	3	3	3	3	2	3	5	11	2	7	4	7	11	2	3	3	7	3	2	3	7	12	2	9	1	3	8	14	2	10	3	3	3	7	3	4	4	2	3	7	2	4	6	2	3	6	2	4	7	2	3	5	3	4	10	5	4	3	6	3	7	4	2	4	4	3	2	3	8	18	2	11	2	2	5	12	2	7	2	2	5	7	2	6
Q6. Based on what you know or think, do you feel that genetics research will make it possible to achieve significant progress in the following areas?	The ability to identify cancer relapses very quickly	I don't really know	881	29.2	874	29	29	26	32	22	25	31	31	31	24	31	27	27	34	33	29	28	31	31	30	33	29	22	27	31	30	31	27	30	31	32	27	27	27	31	30	37	32	28	33	20	27	27	31	36	29	22	26	29	34	33	26	25	31	28	30	32	30	26	28	30	27	26	26	13	43	30	30	30	25	26	32	28	30	28	28	32	31	32	29	31	28	31	29	29	26	37	20	22	31	37	21	10	11	30	47	11	20	34	20	37	26	34	39	29	35	23	36	43	28	37	23	34	36	29	34	28	31	39	29	32	24	33	42	28	34	20	28	37	26	31	19	30	37	27	31	18	29	36	26	32	29	27	53	16	26	39	54	23	42	22	15	26	57	20	22	31	21	21	28	38	51	26	41	14	11	15	24	37	22	13	31	24	30	32	39	28	34	24	30	34	37	28	35	21	28	32	34	27	33	21	27	32	34	26	33	14	27	31	33	26	32	8	27	29	32	25	31	3	20	26	33	16	31	5	21	28	33	19	31	24	31	31	36	29	32	23	30	30	35	28	31	23	29	31	34	27	32
Q6. Based on what you know or think, do you feel that genetics research will make it possible to achieve significant progress in the following areas?	The ability to identify cancer relapses very quickly	Sub-total YES	2029	67.3	2036	67.6	68	71	65	75	71	63	66	67	72	65	69	71	63	66	67	69	65	66	66	62	68	76	69	67	67	64	69	67	66	65	69	69	70	64	66	60	63	62	65	77	69	69	66	59	68	74	71	67	63	65	69	72	65	68	67	64	67	70	69	67	70	69	70	87	53	65	67	67	72	71	64	69	66	67	69	66	66	62	67	66	68	63	66	70	71	58	75	76	66	52	76	85	88	67	35	86	76	63	77	59	71	62	48	68	61	74	61	49	69	60	74	63	53	68	62	69	65	47	68	63	73	64	47	69	62	77	69	59	71	66	78	67	58	70	65	78	68	60	71	65	68	70	26	81	72	57	34	74	53	77	71	69	39	77	75	66	76	77	69	57	38	72	52	82	82	74	74	60	75	80	66	74	67	61	49	70	57	75	67	58	49	70	55	76	69	65	59	70	63	75	71	65	59	72	63	80	71	66	61	72	64	85	71	68	63	72	65	87	75	70	64	78	66	88	75	70	63	77	66	74	66	61	46	69	57	75	68	65	53	70	62	75	69	64	59	71	62
Q6. Based on what you know or think, do you feel that genetics research will make it possible to achieve significant progress in the following areas?	The ability to identify cancer relapses very quickly	Sub-total Yes in the future	1487	49.4	1495	49.6	50	51	49	58	52	49	48	48	54	49	51	51	49	51	49	51	48	44	50	43	52	53	51	49	50	44	51	53	47	47	49	52	52	50	51	43	34	43	47	61	52	52	47	50	56	51	51	52	48	47	49	52	50	51	48	47	48	52	51	48	53	55	54	66	33	47	50	50	53	51	46	51	49	49	51	44	46	46	49	48	50	45	48	52	52	44	53	53	49	40	53	60	65	49	35	65	53	48	54	46	51	48	36	50	47	52	48	36	51	47	53	48	41	50	47	49	52	35	50	50	51	50	36	50	48	52	51	46	51	50	53	50	45	51	49	54	50	46	52	48	50	51	22	54	53	45	27	53	41	53	56	54	33	55	55	48	55	51	54	46	28	52	41	62	64	55	52	46	54	61	48	48	52	47	38	51	45	48	52	47	38	51	44	50	51	49	44	51	47	46	51	51	46	50	49	45	52	50	46	51	49	52	51	52	45	51	48	56	58	51	47	58	48	50	54	52	46	53	49	49	51	51	34	50	46	44	51	53	43	50	50	43	52	50	46	51	48
Q6. Based on what you know or think, do you feel that genetics research will make it possible to achieve significant progress in the following areas?	The ability to identify cancer relapses very quickly	Sub-total Yes, now or soon	1295	43	1302	43.2	43	48	39	45	45	37	45	44	45	41	45	43	44	40	42	45	39	43	39	41	45	48	45	41	44	42	45	41	42	39	46	45	44	38	48	35	49	33	43	47	43	43	43	38	43	53	48	37	37	43	44	49	37	43	44	41	44	44	44	44	44	40	43	46	37	37	44	42	47	50	37	45	41	43	44	51	43	41	41	42	43	40	39	44	49	32	48	49	43	22	49	52	53	43	23	52	52	39	52	34	48	34	27	44	34	51	34	29	44	34	51	36	29	44	36	47	36	24	44	35	51	37	25	45	35	57	44	32	47	40	58	42	29	47	39	58	43	34	47	40	43	46	13	61	47	30	16	50	28	55	38	39	18	48	43	43	46	56	42	29	19	48	27	46	42	43	50	38	48	43	43	55	40	31	27	46	29	57	41	26	22	46	25	54	43	42	33	45	40	55	47	39	34	49	38	62	47	40	37	49	38	64	47	42	40	49	41	63	44	44	41	48	43	72	48	45	40	51	42	55	39	31	25	45	30	58	44	35	26	47	33	59	44	37	33	47	36
Q6. Based on what you know or think, do you feel that genetics research will make it possible to achieve significant progress in the following areas?	The ability to identify cancer relapses very quickly	Sub-total Yes, in 5 years or more	734	24.4	735	24.4	25	23	26	30	26	26	21	23	27	24	24	28	19	26	25	24	26	23	27	21	23	28	24	26	23	22	24	26	24	26	23	24	26	26	18	25	14	29	22	30	26	26	23	21	25	21	23	30	26	22	25	23	28	25	23	23	23	26	25	23	26	29	27	41	16	28	23	25	25	21	27	24	25	24	25	15	23	21	26	24	25	23	27	26	22	26	27	27	23	30	27	33	35	24	12	34	24	24	25	25	23	28	21	24	27	23	27	20	25	26	23	27	24	24	26	22	29	23	24	28	22	27	22	24	27	20	25	27	24	26	20	25	29	23	26	20	25	26	24	25	25	24	13	20	25	27	18	24	25	22	33	30	21	29	32	23	30	21	27	28	19	24	25	36	40	31	24	22	27	37	23	19	27	30	22	24	28	18	26	32	27	24	30	22	26	23	26	25	23	20	24	26	25	23	25	18	24	26	24	23	26	21	24	26	23	23	24	24	31	26	23	30	23	16	27	25	23	26	24	19	27	30	21	24	27	17	24	30	27	23	29	16	25	27	26	24	26
Q6. Based on what you know or think, do you feel that genetics research will make it possible to achieve significant progress in the following areas?	The creation of new, more effective vaccines	Base: All respondents	3013	3013	3013	3013	3013	1401	1612	284	461	480	522	1266	745	1002	549	126	135	163	284	273	180	168	288	298	338	211	549	734	692	329	709	597	545	449	931	491	1372	207	108	151	103	87	832	153	1579	1687	1326	20	114	311	457	540	382	832	357	902	922	1824	1189	718	1112	1183	2295	2191	468	354	822	9	106	600	760	632	497	409	715	2298	842	410	1223	64	205	52	217	1163	1850	485	574	748	983	223	265	391	2346	52	615	63	95	2840	25	148	1052	1961	1496	1517	1914	1048	51	2962	1099	1653	1226	134	2879	1360	1485	1367	161	2852	1528	2192	719	102	2911	821	1463	1364	186	2827	1550	594	1605	814	2199	2419	629	1754	630	2383	2384	624	1504	885	2128	2389	2989	2450	24	563	1504	790	156	2067	946	1601	225	605	582	314	290	2475	538	974	1361	493	185	2335	678	133	158	61	1206	1455	1558	352	2661	869	1619	359	166	2488	525	910	1641	318	144	2551	462	366	1461	889	297	1827	1186	246	1341	953	473	1587	1426	160	1209	1063	581	1369	1644	100	810	1197	906	910	2103	92	348	792	1781	440	2573	59	377	1060	1517	436	2577	991	1643	271	108	2634	379	458	1723	606	226	2181	832	440	1551	631	391	1991	1022
Q6. Based on what you know or think, do you feel that genetics research will make it possible to achieve significant progress in the following areas?	The creation of new, more effective vaccines	Yes, it is already the case	761	25.3	764	25.3	25	28	23	23	28	21	27	26	26	24	27	28	25	16	22	25	24	31	26	24	28	26	27	25	24	25	26	24	24	25	26	27	26	23	29	18	26	18	26	27	26	26	25	26	25	33	27	22	21	26	24	29	22	25	26	26	27	23	25	26	24	20	22	24	22	20	21	26	28	36	21	27	23	25	27	26	27	17	26	24	26	21	22	28	28	19	29	31	24	11	31	28	33	25	12	31	31	22	32	18	31	17	8	26	16	32	18	13	26	17	33	19	11	26	18	29	16	10	26	16	33	19	10	26	18	41	24	16	29	21	43	24	13	28	21	41	24	16	29	21	26	28	4	32	29	17	10	30	16	35	15	20	8	31	29	25	29	38	21	16	9	28	14	23	21	8	29	24	27	19	26	39	23	11	10	28	11	39	22	9	8	28	9	33	24	27	21	25	26	37	29	20	20	30	20	41	28	22	20	30	21	37	30	24	22	30	23	26	22	23	27	23	26	33	27	27	24	28	25	37	22	11	7	28	10	41	26	17	13	29	16	42	27	17	14	30	16
Q6. Based on what you know or think, do you feel that genetics research will make it possible to achieve significant progress in the following areas?	The creation of new, more effective vaccines	Yes, soon (in less than 5 years)	705	23.4	706	23.4	24	25	23	26	22	21	25	24	23	23	25	20	21	30	24	21	23	20	24	24	22	24	25	24	22	24	23	22	22	22	25	25	23	20	22	24	18	21	26	25	23	23	24	16	26	27	26	22	16	26	22	26	20	23	24	21	24	24	24	23	24	26	24	0	11	21	24	26	25	24	19	24	23	23	25	16	21	33	22	23	24	23	20	22	27	20	24	27	23	13	25	21	20	24	19	21	26	22	27	20	25	20	7	24	20	25	22	9	24	21	26	22	14	24	20	25	21	10	24	19	26	22	14	24	21	27	25	18	25	23	25	24	19	25	23	27	24	20	25	23	24	25	0	29	25	19	11	26	17	28	22	22	13	24	27	23	26	26	25	19	9	25	16	28	26	25	27	19	27	27	23	28	23	17	13	25	15	28	24	14	14	25	14	25	24	23	21	24	22	25	26	24	14	26	21	26	26	24	17	26	22	26	26	22	22	26	22	30	26	24	23	26	23	30	24	26	21	25	23	26	24	17	13	24	16	27	25	19	14	26	18	26	25	21	15	25	19
Q6. Based on what you know or think, do you feel that genetics research will make it possible to achieve significant progress in the following areas?	The creation of new, more effective vaccines	Yes but in some time (in 5 to 10 years)	478	15.9	478	15.9	16	16	16	17	17	16	15	15	18	15	14	15	22	11	18	17	14	18	16	15	16	15	14	15	19	16	15	17	16	15	16	15	17	15	16	14	9	17	15	19	16	17	15	19	12	13	16	18	17	15	16	15	17	16	15	15	14	19	16	15	18	19	19	10	15	16	19	14	17	13	15	16	16	16	15	8	16	7	22	15	17	14	17	15	17	15	16	15	16	25	15	14	16	16	12	15	15	16	16	16	15	17	16	16	17	16	17	13	16	16	15	16	20	16	17	15	18	11	16	17	15	17	16	16	17	12	17	16	16	17	12	17	17	15	17	12	17	17	15	17	16	16	12	15	17	17	8	16	15	16	19	18	12	18	13	16	16	13	20	15	8	17	13	16	18	25	16	16	17	19	15	12	19	15	7	17	13	12	19	17	5	17	13	11	17	16	11	16	16	10	16	19	12	15	16	12	16	17	14	16	16	14	15	18	14	15	17	15	17	17	15	17	16	12	18	18	14	17	16	12	18	17	8	16	14	11	16	20	11	15	17	12	19	15	12	17	14
Q6. Based on what you know or think, do you feel that genetics research will make it possible to achieve significant progress in the following areas?	The creation of new, more effective vaccines	Yes but in a long time (in more than 10 years)	281	9.3	283	9.4	9	9	9	13	10	11	9	8	11	11	12	10	8	12	11	11	7	6	8	8	8	9	12	8	10	8	9	11	9	7	9	11	10	10	11	10	6	14	7	10	10	10	8	10	16	8	10	9	14	7	9	10	11	11	8	9	8	11	10	9	10	11	11	11	8	11	10	7	11	8	11	9	9	10	10	17	7	10	6	9	9	9	10	11	9	10	9	8	10	4	8	18	17	9	4	17	9	10	8	11	8	12	14	9	12	8	11	10	9	12	8	11	12	9	11	9	11	17	9	12	8	10	14	9	11	7	9	12	8	10	5	10	12	9	10	6	10	11	9	10	9	9	6	7	8	12	12	8	12	7	15	14	8	9	10	9	10	7	10	11	13	9	12	14	17	14	9	8	10	15	9	6	9	17	11	8	15	6	10	18	11	8	16	8	10	9	10	10	9	9	9	9	12	9	10	5	9	10	12	8	10	8	8	11	9	8	10	9	10	11	8	10	9	8	9	9	10	9	9	7	10	15	10	9	14	5	9	12	13	8	12	6	8	14	12	8	13
Q6. Based on what you know or think, do you feel that genetics research will make it possible to achieve significant progress in the following areas?	The creation of new, more effective vaccines	No, never	131	4.3	132	4.4	4	4	4	6	4	6	4	4	4	5	4	2	6	4	3	4	5	3	5	6	4	6	4	3	4	5	6	4	4	6	4	4	4	6	5	7	9	6	3	5	4	4	5	9	4	3	2	6	6	3	7	3	6	4	4	5	4	4	4	5	4	4	4	32	6	7	4	4	3	4	7	4	6	5	3	5	4	4	3	5	4	8	7	3	2	5	8	4	4	14	6	13	7	4	17	9	5	4	4	5	4	5	15	4	5	4	4	13	4	5	4	4	11	4	5	3	6	17	4	7	3	5	10	4	5	4	4	6	4	4	4	3	7	4	5	4	4	6	4	4	4	4	21	5	3	4	13	4	6	2	17	6	5	6	7	4	6	2	3	8	16	3	10	6	10	15	2	5	4	9	4	2	3	9	21	3	13	2	2	13	24	2	16	5	3	4	10	4	5	4	2	4	12	2	7	5	2	4	8	3	6	6	2	4	6	3	5	9	6	4	4	7	4	9	4	2	6	5	4	2	3	10	29	3	15	1	3	7	17	2	10	2	2	6	14	2	9
Q6. Based on what you know or think, do you feel that genetics research will make it possible to achieve significant progress in the following areas?	The creation of new, more effective vaccines	I don't really know	657	21.8	651	21.6	22	18	25	15	19	25	20	23	18	22	18	25	18	27	22	22	27	22	21	23	22	20	18	25	21	22	21	22	25	25	20	18	20	26	17	27	32	24	23	14	21	20	23	20	17	16	19	23	26	23	22	17	24	21	23	24	23	19	21	22	20	20	20	23	38	25	22	23	16	15	27	20	23	21	20	28	25	29	21	24	20	25	24	21	17	31	14	15	23	33	15	6	7	22	36	7	14	26	13	30	17	29	40	21	30	15	28	42	21	29	14	28	32	21	29	19	28	35	21	29	15	27	36	21	28	9	21	32	18	25	11	22	32	19	24	10	21	30	18	25	21	18	57	12	18	31	46	16	34	12	12	20	54	12	14	23	13	14	21	31	45	18	35	13	8	13	17	28	15	11	23	13	23	31	38	19	33	13	23	29	38	20	32	18	22	21	27	21	22	15	18	24	30	18	26	11	19	23	29	17	25	9	19	21	27	18	23	11	19	21	23	17	22	8	18	18	25	16	23	16	23	30	33	20	31	15	21	25	32	20	27	12	19	27	33	18	29
Q6. Based on what you know or think, do you feel that genetics research will make it possible to achieve significant progress in the following areas?	The creation of new, more effective vaccines	Sub-total YES	2225	73.8	2231	74	74	78	71	79	77	69	76	73	78	73	78	73	76	69	75	74	68	75	74	71	74	74	78	72	75	73	73	74	71	69	76	78	76	68	78	66	59	70	74	81	75	76	72	71	79	81	79	71	68	74	71	80	70	75	73	71	73	77	75	73	76	76	76	45	56	68	74	73	81	81	66	76	71	74	77	67	71	67	76	71	76	67	69	76	81	64	78	81	73	53	79	81	86	74	47	84	81	70	83	65	79	66	45	75	65	81	68	45	75	66	82	68	57	75	66	78	66	48	75	64	82	68	54	75	67	87	75	62	78	71	85	75	61	77	71	86	75	64	78	71	75	78	22	83	79	65	41	80	60	86	71	74	41	82	79	73	81	84	76	61	39	79	55	81	82	72	81	67	81	80	73	85	74	60	41	78	54	85	75	58	38	78	52	77	75	75	63	75	73	81	80	72	58	80	67	84	79	73	63	80	69	85	79	75	67	79	72	80	75	75	73	76	74	83	78	80	69	79	73	82	74	60	38	77	54	84	76	68	51	78	63	86	79	67	53	80	62
Q6. Based on what you know or think, do you feel that genetics research will make it possible to achieve significant progress in the following areas?	The creation of new, more effective vaccines	Sub-total Yes in the future	1464	48.6	1467	48.7	49	50	48	56	49	48	49	47	52	49	51	45	51	53	53	49	44	44	48	47	46	48	51	47	51	48	47	50	47	44	50	51	50	45	49	48	33	52	48	54	49	50	47	45	54	48	52	49	47	48	47	51	48	50	47	45	46	54	50	47	52	56	54	21	34	48	53	47	53	45	45	49	48	49	50	41	44	50	50	47	50	46	47	48	53	45	49	50	49	42	48	53	53	49	35	53	50	48	51	47	48	49	37	49	49	49	50	32	49	49	49	49	46	49	48	49	50	38	49	48	49	49	44	49	49	46	51	46	49	50	42	51	48	49	50	45	51	48	49	50	49	50	18	51	50	48	31	50	44	51	56	54	33	51	50	48	52	46	55	45	30	51	41	58	61	64	52	43	54	61	47	46	51	49	31	50	43	46	53	49	30	50	43	44	51	48	42	50	47	44	51	52	38	50	47	43	51	51	43	50	48	48	49	51	45	49	49	54	53	52	46	53	48	50	51	53	45	51	48	45	52	49	31	49	44	43	50	51	38	49	47	44	52	50	39	50	46
Q6. Based on what you know or think, do you feel that genetics research will make it possible to achieve significant progress in the following areas?	The creation of new, more effective vaccines	Sub-total Yes, now or soon	1466	48.7	1469	48.8	49	53	46	49	50	42	52	50	49	47	52	48	46	46	46	46	47	51	50	48	50	50	52	49	46	49	49	46	46	47	51	52	49	43	51	42	44	39	52	52	49	49	49	42	51	60	53	44	37	52	46	55	42	48	50	47	51	47	49	49	48	46	46	24	33	41	45	52	53	60	40	51	46	48	52	42	48	50	48	47	50	44	42	50	55	39	53	58	47	24	56	49	53	49	31	52	57	44	59	38	56	37	15	50	36	57	40	22	50	38	59	41	25	50	38	54	37	20	50	35	59	41	24	50	39	68	49	34	54	44	68	48	32	53	44	68	48	36	54	44	50	53	4	61	54	36	21	56	33	63	37	42	21	55	56	48	55	64	46	35	18	53	30	51	47	33	56	43	54	46	49	67	46	28	23	53	26	67	46	23	22	53	23	58	48	50	42	49	48	62	55	44	34	56	41	67	54	46	37	56	43	63	56	46	44	56	45	56	48	47	50	49	49	63	51	53	45	53	48	63	46	28	20	52	26	68	51	36	27	55	34	68	52	38	29	55	35
Q6. Based on what you know or think, do you feel that genetics research will make it possible to achieve significant progress in the following areas?	The creation of new, more effective vaccines	Sub-total Yes, in 5 years or more	759	25.2	761	25.3	25	25	25	30	27	27	24	23	29	26	26	25	30	23	29	28	21	24	24	23	24	24	26	23	29	24	24	28	25	22	25	26	27	25	27	24	15	31	22	29	26	27	23	29	28	21	26	27	31	22	25	25	28	27	23	24	22	30	26	24	28	30	30	21	23	27	29	21	28	21	26	25	25	26	25	25	23	17	28	24	26	23	27	26	26	25	25	23	26	29	23	32	33	25	16	32	24	26	24	27	23	29	30	25	29	24	28	23	25	28	23	27	32	25	28	24	29	28	25	29	23	27	30	25	28	19	26	28	24	27	17	27	29	24	27	18	27	28	24	27	25	25	18	22	25	29	20	24	27	23	34	32	20	27	23	25	26	20	30	26	21	26	25	30	35	39	25	24	27	34	24	18	28	32	18	25	28	18	29	35	16	25	29	19	27	25	21	26	25	19	25	28	24	24	26	17	25	27	26	24	26	22	23	29	23	23	27	24	27	28	23	27	25	20	27	27	24	26	25	19	28	32	18	25	28	16	25	32	24	23	29	18	27	29	24	25	27
Q6. Based on what you know or think, do you feel that genetics research will make it possible to achieve significant progress in the following areas?	The cure of diseases that were until now incurable	Base: All respondents	3013	3013	3013	3013	3013	1401	1612	284	461	480	522	1266	745	1002	549	126	135	163	284	273	180	168	288	298	338	211	549	734	692	329	709	597	545	449	931	491	1372	207	108	151	103	87	832	153	1579	1687	1326	20	114	311	457	540	382	832	357	902	922	1824	1189	718	1112	1183	2295	2191	468	354	822	9	106	600	760	632	497	409	715	2298	842	410	1223	64	205	52	217	1163	1850	485	574	748	983	223	265	391	2346	52	615	63	95	2840	25	148	1052	1961	1496	1517	1914	1048	51	2962	1099	1653	1226	134	2879	1360	1485	1367	161	2852	1528	2192	719	102	2911	821	1463	1364	186	2827	1550	594	1605	814	2199	2419	629	1754	630	2383	2384	624	1504	885	2128	2389	2989	2450	24	563	1504	790	156	2067	946	1601	225	605	582	314	290	2475	538	974	1361	493	185	2335	678	133	158	61	1206	1455	1558	352	2661	869	1619	359	166	2488	525	910	1641	318	144	2551	462	366	1461	889	297	1827	1186	246	1341	953	473	1587	1426	160	1209	1063	581	1369	1644	100	810	1197	906	910	2103	92	348	792	1781	440	2573	59	377	1060	1517	436	2577	991	1643	271	108	2634	379	458	1723	606	226	2181	832	440	1551	631	391	1991	1022
Q6. Based on what you know or think, do you feel that genetics research will make it possible to achieve significant progress in the following areas?	The cure of diseases that were until now incurable	Yes, it is already the case	548	18.2	550	18.3	18	20	17	15	18	14	17	21	17	16	20	24	18	12	14	18	20	17	17	21	17	20	20	19	16	16	19	18	19	16	18	20	16	18	21	15	23	16	22	16	16	17	20	20	17	22	18	13	15	22	18	19	14	17	20	19	20	16	18	19	18	14	16	24	16	17	18	18	19	21	17	19	16	19	19	25	20	17	18	18	19	18	18	19	19	14	19	22	18	8	21	20	26	18	11	24	23	16	22	14	21	12	12	19	13	22	14	9	19	13	23	14	12	19	14	21	11	10	19	11	23	14	8	19	14	29	18	12	21	16	27	17	12	20	16	26	18	14	20	16	19	20	4	27	19	13	7	21	12	24	17	15	7	23	20	18	22	26	16	12	9	20	11	17	19	8	20	17	20	16	19	27	16	12	10	20	11	28	16	8	5	20	7	26	18	17	16	20	16	25	21	14	14	22	14	32	20	16	15	21	16	29	21	17	17	22	17	24	18	16	19	20	18	29	21	18	18	22	18	26	16	7	10	20	8	31	19	11	10	21	11	29	19	14	11	21	13
Q6. Based on what you know or think, do you feel that genetics research will make it possible to achieve significant progress in the following areas?	The cure of diseases that were until now incurable	Yes, soon (in less than 5 years)	545	18.1	544	18.1	18	20	16	18	18	17	19	19	18	18	17	13	18	22	18	20	17	20	15	19	18	21	17	17	19	19	18	15	19	20	18	18	20	16	26	11	14	10	18	18	19	20	16	16	23	19	21	18	16	18	15	21	17	19	17	17	18	19	18	18	17	18	18	10	13	13	19	18	22	21	13	20	17	20	19	16	17	12	15	17	19	15	15	17	22	16	22	19	18	9	20	17	19	18	17	19	22	16	22	15	20	16	8	18	15	20	15	15	18	16	20	17	13	19	16	19	17	10	18	16	20	17	9	19	16	24	18	13	20	17	23	19	12	20	17	22	19	14	20	17	18	19	5	25	20	13	4	21	11	24	13	14	7	20	25	17	23	22	18	14	7	20	12	25	19	26	20	15	20	23	17	20	18	16	11	19	15	19	19	13	12	19	13	20	19	17	15	19	17	21	20	16	16	20	16	22	21	16	15	21	16	28	22	16	16	23	16	29	20	18	17	22	18	26	23	19	16	23	17	21	17	19	14	18	17	21	18	18	11	19	16	22	19	16	14	19	15
Q6. Based on what you know or think, do you feel that genetics research will make it possible to achieve significant progress in the following areas?	The cure of diseases that were until now incurable	Yes but in some time (in 5 to 10 years)	573	19	577	19.1	19	19	19	18	18	21	19	19	18	20	20	18	16	20	20	15	19	20	21	17	19	22	20	19	17	20	20	19	17	20	19	20	19	20	19	22	14	19	19	18	19	19	20	40	23	22	19	18	17	19	17	21	17	19	19	16	20	20	20	19	20	23	21	10	13	20	18	20	18	21	19	19	18	20	21	13	15	23	19	17	20	18	17	20	22	15	22	18	19	25	20	31	27	19	15	28	21	18	22	17	20	18	18	19	18	20	19	11	20	18	20	18	18	19	18	20	18	14	19	17	20	18	17	19	18	19	22	15	21	19	21	19	17	19	19	20	20	17	20	19	19	20	13	19	22	16	9	21	15	22	19	21	11	20	18	19	19	20	21	17	7	20	14	27	23	19	20	18	20	24	18	20	20	15	12	20	14	19	20	19	16	20	18	17	20	19	18	19	19	20	19	20	16	20	19	14	20	19	17	20	18	17	19	21	17	19	19	10	21	21	18	18	19	10	20	21	18	18	19	19	20	18	8	20	15	20	19	19	19	19	18	20	20	18	16	20	18
Q6. Based on what you know or think, do you feel that genetics research will make it possible to achieve significant progress in the following areas?	The cure of diseases that were until now incurable	Yes but in a long time (in more than 10 years)	569	18.9	570	18.9	19	19	19	25	19	20	18	17	21	19	20	16	22	17	20	22	16	15	22	15	20	16	20	16	21	20	18	20	18	16	20	20	20	18	17	15	14	23	17	27	20	19	18	14	21	17	18	20	21	17	22	18	21	19	19	20	18	19	19	19	20	17	18	21	11	18	20	18	21	19	17	19	21	16	18	19	17	20	23	20	18	15	23	19	18	19	20	23	18	12	20	18	19	19	9	19	17	20	17	20	19	19	4	19	18	20	18	12	19	17	19	20	12	19	19	19	18	15	19	17	20	19	16	19	18	17	18	21	18	19	17	20	18	19	19	18	20	17	19	19	19	20	4	14	17	25	17	17	23	16	27	25	17	21	19	19	19	16	21	21	18	19	20	18	21	19	20	18	20	20	19	17	20	23	14	18	20	17	20	21	11	19	18	16	19	20	15	19	19	16	18	22	18	17	21	15	19	22	16	19	19	9	19	21	18	17	20	18	17	21	19	17	19	18	16	20	18	17	19	16	20	23	14	18	21	13	19	22	18	18	21	13	19	23	19	18	21
Q6. Based on what you know or think, do you feel that genetics research will make it possible to achieve significant progress in the following areas?	The cure of diseases that were until now incurable	No, never	147	4.9	147	4.9	5	4	6	5	6	6	4	4	6	5	5	6	4	3	7	3	4	4	6	7	4	6	5	5	5	6	5	7	4	5	5	5	5	6	3	7	9	8	4	4	5	5	5	0	2	5	4	7	6	4	6	4	7	5	4	5	4	6	5	4	6	8	7	11	9	6	5	4	4	4	6	4	5	6	4	8	6	6	4	5	5	8	7	4	3	6	5	4	5	11	4	8	5	5	16	5	5	5	4	5	4	6	21	5	7	4	6	11	4	7	3	5	13	4	6	4	7	17	5	9	3	6	14	4	7	3	4	7	4	5	3	5	8	4	5	4	4	7	4	5	5	4	25	5	4	5	14	4	7	2	13	7	7	4	5	5	4	2	4	8	14	4	10	3	10	17	3	5	5	8	5	3	4	8	17	4	11	3	3	11	19	3	13	5	4	5	9	4	6	5	4	5	8	4	6	6	3	5	8	3	6	10	3	4	7	4	5	8	7	4	5	7	4	10	4	4	6	5	5	3	4	9	20	4	12	2	4	7	11	4	8	3	4	5	10	4	7
Q6. Based on what you know or think, do you feel that genetics research will make it possible to achieve significant progress in the following areas?	The cure of diseases that were until now incurable	I don't really know	631	20.9	624	20.7	21	18	23	19	21	22	23	20	20	22	18	23	22	26	21	22	24	24	19	21	22	15	18	24	22	19	20	21	23	23	20	17	20	22	14	30	26	24	20	17	21	20	21	10	14	15	20	24	25	20	22	17	24	21	21	23	20	20	20	21	19	20	20	24	38	26	20	22	16	14	28	19	23	19	19	19	25	22	21	23	19	26	20	21	16	30	12	14	22	35	15	6	4	21	32	5	12	25	13	29	16	29	37	20	29	14	28	42	20	29	15	26	32	20	27	17	29	34	20	30	14	26	36	20	27	8	20	32	16	24	9	20	33	18	24	10	19	31	17	24	20	17	49	10	18	28	49	16	32	12	11	18	51	12	13	22	13	14	20	28	45	17	33	10	8	11	17	27	15	9	22	13	22	26	36	19	29	14	22	28	37	19	31	16	20	22	27	19	23	13	18	23	28	17	24	11	17	22	29	16	25	7	16	21	25	15	23	11	17	20	22	16	22	7	16	18	24	15	22	15	23	24	34	20	27	13	21	23	31	19	26	13	19	24	30	18	26
Q6. Based on what you know or think, do you feel that genetics research will make it possible to achieve significant progress in the following areas?	The cure of diseases that were until now incurable	Sub-total YES	2235	74.2	2242	74.4	74	78	71	76	73	72	73	76	74	73	77	71	74	71	72	75	72	72	75	72	74	79	77	71	73	75	75	72	73	72	75	78	75	72	83	63	65	68	76	79	74	75	74	90	84	80	76	69	69	76	72	79	69	74	75	72	76	74	75	75	75	72	73	65	53	68	75	74	80	82	66	77	72	75	77	73	69	72	75	72	76	66	73	75	81	64	83	82	73	54	81	86	91	74	52	90	83	70	83	66	80	65	42	75	64	82	66	47	76	64	82	69	55	76	67	79	64	49	75	61	83	68	50	76	66	89	76	61	80	71	88	75	59	78	71	86	77	62	79	71	75	79	26	85	78	67	37	80	61	86	76	75	42	84	82	73	83	84	76	64	41	79	57	87	82	72	80	68	80	83	73	84	74	66	47	77	60	83	75	61	44	78	56	79	76	73	64	77	71	82	78	72	64	79	70	83	80	73	63	81	69	83	81	75	68	81	72	81	76	76	73	77	74	83	80	78	70	80	73	82	73	67	46	76	61	85	75	70	58	77	66	84	77	71	60	78	67
Q6. Based on what you know or think, do you feel that genetics research will make it possible to achieve significant progress in the following areas?	The cure of diseases that were until now incurable	Sub-total Yes in the future	1687	56	1691	56.1	56	58	54	61	55	58	56	55	57	57	57	47	56	59	58	57	52	55	58	51	57	59	57	52	57	59	56	54	54	56	57	58	59	54	62	48	42	52	54	63	58	58	54	70	67	58	58	56	54	54	54	60	55	57	55	53	56	58	57	56	57	58	57	41	37	51	57	56	61	61	49	58	56	56	58	48	49	55	57	54	57	48	55	56	62	50	64	60	55	46	60	66	65	56	41	66	60	54	61	52	59	53	30	56	51	60	52	38	57	51	59	55	43	57	53	58	53	39	56	50	60	54	42	57	52	60	58	49	59	55	61	58	47	58	55	60	59	48	59	55	56	59	22	58	59	54	30	59	49	62	59	60	35	61	62	55	61	58	60	52	32	59	46	70	63	64	60	51	60	67	54	57	58	54	37	57	49	55	59	53	39	58	49	53	58	56	48	57	55	57	57	58	50	57	56	51	60	57	48	60	53	54	60	58	51	59	55	57	58	60	54	57	56	54	59	60	52	58	55	56	57	60	36	56	53	54	56	59	48	56	55	55	58	57	49	57	54
Q6. Based on what you know or think, do you feel that genetics research will make it possible to achieve significant progress in the following areas?	The cure of diseases that were until now incurable	Sub-total Yes, now or soon	1093	36.3	1095	36.3	36	40	33	33	36	31	36	40	35	34	37	37	36	34	32	38	37	37	32	40	35	41	37	36	35	35	37	33	38	36	36	38	36	34	47	26	37	26	40	34	35	37	36	36	40	41	39	31	31	40	33	40	31	36	37	36	38	35	36	37	35	32	34	34	29	30	37	36	41	42	30	39	33	39	38	41	37	29	33	35	38	33	33	36	41	30	41	41	36	17	41	37	45	36	28	43	45	32	44	29	41	28	20	37	28	42	29	24	37	29	43	31	25	38	30	40	28	20	37	27	43	31	17	38	30	53	36	25	41	33	50	36	24	40	33	48	37	28	40	33	37	39	9	52	39	26	11	42	23	48	30	29	14	43	45	35	45	48	34	26	16	40	23	42	38	34	40	32	40	39	36	47	34	28	21	39	26	47	35	21	17	39	20	46	37	34	31	39	33	46	41	30	30	42	30	54	41	32	30	42	32	57	43	33	33	45	33	53	38	34	36	42	36	55	44	37	34	45	35	47	33	26	24	38	25	52	37	29	21	40	27	51	38	30	25	40	28
Q6. Based on what you know or think, do you feel that genetics research will make it possible to achieve significant progress in the following areas?	The cure of diseases that were until now incurable	Sub-total Yes, in 5 years or more	1142	37.9	1147	38.1	38	38	38	43	37	41	37	36	39	39	40	34	38	37	40	37	35	35	43	32	39	38	40	35	38	40	38	39	35	36	39	40	39	38	36	37	28	42	36	45	39	38	38	54	44	39	37	38	38	36	39	39	38	38	38	36	38	39	39	38	40	40	39	31	24	38	38	38	39	40	36	38	39	36	39	32	32	43	42	37	38	33	40	39	40	34	42	41	37	37	40	49	46	38	24	47	38	38	39	37	39	37	22	38	36	40	37	23	39	35	39	38	30	38	37	39	36	29	38	34	40	37	33	38	36	36	40	36	39	38	38	39	35	38	38	38	40	34	39	38	38	40	17	33	39	41	26	38	38	38	46	46	28	41	37	38	38	36	42	38	25	39	34	45	44	38	40	36	40	44	37	37	40	38	26	38	34	36	40	40	27	39	36	33	39	39	33	38	38	36	37	42	34	37	40	29	39	41	33	39	37	26	38	42	35	36	39	28	38	42	37	35	38	28	36	41	36	35	38	35	40	41	22	38	36	33	38	41	37	37	39	33	39	41	35	38	39
Q7. When you think about genetics research and its applications in our future, you think that genetics research will produce…?		Base: All respondents	3013	3013	3013	3013	3013	1401	1612	284	461	480	522	1266	745	1002	549	126	135	163	284	273	180	168	288	298	338	211	549	734	692	329	709	597	545	449	931	491	1372	207	108	151	103	87	832	153	1579	1687	1326	20	114	311	457	540	382	832	357	902	922	1824	1189	718	1112	1183	2295	2191	468	354	822	9	106	600	760	632	497	409	715	2298	842	410	1223	64	205	52	217	1163	1850	485	574	748	983	223	265	391	2346	52	615	63	95	2840	25	148	1052	1961	1496	1517	1914	1048	51	2962	1099	1653	1226	134	2879	1360	1485	1367	161	2852	1528	2192	719	102	2911	821	1463	1364	186	2827	1550	594	1605	814	2199	2419	629	1754	630	2383	2384	624	1504	885	2128	2389	2989	2450	24	563	1504	790	156	2067	946	1601	225	605	582	314	290	2475	538	974	1361	493	185	2335	678	133	158	61	1206	1455	1558	352	2661	869	1619	359	166	2488	525	910	1641	318	144	2551	462	366	1461	889	297	1827	1186	246	1341	953	473	1587	1426	160	1209	1063	581	1369	1644	100	810	1197	906	910	2103	92	348	792	1781	440	2573	59	377	1060	1517	436	2577	991	1643	271	108	2634	379	458	1723	606	226	2181	832	440	1551	631	391	1991	1022
Q7. When you think about genetics research and its applications in our future, you think that genetics research will produce…?		More benefits than harms in the coming years	1601	53.1	1602	53.2	53	56	50	52	51	51	55	55	51	53	57	50	53	53	52	53	50	53	52	54	48	59	57	52	53	53	52	48	55	53	53	57	55	47	48	41	49	43	55	60	54	53	53	37	46	62	58	49	44	55	53	57	47	52	54	50	54	55	54	53	55	54	55	30	38	43	54	53	61	62	42	57	49	52	56	52	50	54	56	50	55	43	48	54	64	39	55	63	52	28	59	55	52	53	27	54	57	51	62	45	58	46	24	54	45	60	46	27	55	44	61	47	34	54	46	58	44	24	54	41	61	48	31	55	46	65	54	42	57	50	66	53	38	57	50	63	55	43	58	51	54	57	4	64	58	44	15	59	39	100	0	0	0	58	58	52	58	70	53	36	13	60	30	62	50	42	62	46	60	53	53	72	51	31	24	58	29	72	50	30	28	57	29	56	53	55	45	54	52	66	61	49	31	62	43	73	59	50	41	61	46	67	61	53	44	62	49	49	53	53	53	52	53	66	61	59	47	61	52	67	49	36	24	56	32	72	55	41	31	59	38	71	59	41	29	62	36
Q7. When you think about genetics research and its applications in our future, you think that genetics research will produce…?		More harms than benefits in the coming years	225	7.5	228	7.6	8	8	7	13	12	8	8	4	12	8	9	4	5	5	8	8	7	6	6	8	10	6	9	5	7	6	9	8	5	7	8	10	9	6	13	9	9	12	4	10	8	9	6	25	15	7	5	10	9	4	10	8	10	9	6	7	6	9	8	7	9	9	9	24	6	7	8	9	7	5	7	8	10	10	6	9	7	4	5	9	7	12	10	6	6	4	14	9	7	8	11	27	28	6	15	28	10	7	8	7	6	9	16	7	9	7	8	11	7	9	7	7	20	7	8	6	10	15	7	11	6	8	13	7	9	9	7	8	8	7	7	8	8	7	8	9	7	8	7	7	7	7	15	10	7	6	7	8	7	0	100	0	0	16	10	6	13	5	7	9	17	6	11	16	32	26	5	5	10	25	5	4	6	15	19	6	17	4	6	16	23	6	18	9	7	7	10	7	8	9	5	7	15	6	10	9	7	7	9	7	8	16	8	6	8	9	7	30	13	9	5	17	6	21	12	5	7	14	7	4	7	19	24	6	21	4	6	11	20	5	14	6	5	10	15	5	12
Q7. When you think about genetics research and its applications in our future, you think that genetics research will produce…?		As many benefits as harms in the coming years	605	20.1	607	20.2	20	20	21	19	18	22	19	21	19	20	18	26	21	19	18	20	21	19	21	21	20	22	18	21	19	22	21	23	20	20	20	18	19	22	22	20	23	24	21	16	20	20	21	19	23	18	20	19	23	21	20	19	20	20	21	20	21	19	20	20	19	19	19	33	22	23	21	18	19	20	23	19	20	20	21	14	19	19	22	19	21	22	21	20	18	23	18	20	20	29	20	11	14	21	18	12	22	19	20	20	22	18	12	20	17	21	20	14	20	19	20	21	13	21	20	21	18	18	20	18	21	21	15	20	20	19	21	20	20	21	20	20	22	20	20	20	20	21	20	20	20	21	3	15	21	21	24	20	21	0	0	100	0	17	22	21	19	16	21	24	26	19	25	15	14	25	19	23	18	17	21	15	22	23	22	20	22	15	23	24	14	20	21	18	21	20	19	21	20	15	17	22	27	17	24	10	18	22	24	17	23	11	16	22	23	15	22	16	18	20	21	17	21	8	13	18	24	13	21	17	22	20	19	20	20	15	20	25	22	19	24	15	19	25	25	18	25
Q7. When you think about genetics research and its applications in our future, you think that genetics research will produce…?		I don't really know	582	19.3	576	19.1	19	16	22	16	19	19	18	20	18	19	16	20	21	23	22	19	22	22	21	17	22	13	16	22	21	19	18	21	20	20	19	15	17	25	17	30	19	21	20	14	18	18	20	19	16	13	17	22	24	20	17	16	23	19	19	23	19	17	18	20	17	18	17	13	34	27	17	20	13	13	28	16	21	18	17	25	24	23	17	22	17	23	21	20	12	34	13	8	21	35	10	7	6	20	40	6	11	23	10	28	14	27	48	19	29	12	26	48	18	28	12	25	33	18	26	15	28	43	19	30	12	23	41	18	25	7	18	30	15	22	7	19	32	16	22	8	18	28	15	22	19	15	78	11	14	29	54	13	33	0	0	0	100	9	10	21	10	9	19	31	44	15	34	7	4	7	14	26	12	5	21	9	21	31	35	16	32	9	21	30	35	17	32	17	19	18	26	18	20	10	17	22	27	15	23	8	16	21	26	15	23	6	15	19	25	14	22	5	16	18	21	14	20	5	14	18	22	12	20	12	22	25	33	18	27	9	19	23	27	17	24	8	17	24	31	15	27
Q8. What is your reaction to the following statements?	Thanks to genetics, future generations will live better than those of today	Base: All respondents	3013	3013	3013	3013	3013	1401	1612	284	461	480	522	1266	745	1002	549	126	135	163	284	273	180	168	288	298	338	211	549	734	692	329	709	597	545	449	931	491	1372	207	108	151	103	87	832	153	1579	1687	1326	20	114	311	457	540	382	832	357	902	922	1824	1189	718	1112	1183	2295	2191	468	354	822	9	106	600	760	632	497	409	715	2298	842	410	1223	64	205	52	217	1163	1850	485	574	748	983	223	265	391	2346	52	615	63	95	2840	25	148	1052	1961	1496	1517	1914	1048	51	2962	1099	1653	1226	134	2879	1360	1485	1367	161	2852	1528	2192	719	102	2911	821	1463	1364	186	2827	1550	594	1605	814	2199	2419	629	1754	630	2383	2384	624	1504	885	2128	2389	2989	2450	24	563	1504	790	156	2067	946	1601	225	605	582	314	290	2475	538	974	1361	493	185	2335	678	133	158	61	1206	1455	1558	352	2661	869	1619	359	166	2488	525	910	1641	318	144	2551	462	366	1461	889	297	1827	1186	246	1341	953	473	1587	1426	160	1209	1063	581	1369	1644	100	810	1197	906	910	2103	92	348	792	1781	440	2573	59	377	1060	1517	436	2577	991	1643	271	108	2634	379	458	1723	606	226	2181	832	440	1551	631	391	1991	1022
Q8. What is your reaction to the following statements?	Thanks to genetics, future generations will live better than those of today	I really believe it	379	12.6	381	12.6	13	16	10	11	17	10	13	13	15	12	16	9	12	13	15	8	9	8	12	14	11	18	16	11	11	10	14	9	12	15	13	16	14	11	14	11	9	8	11	14	14	14	11	14	16	18	16	11	10	11	12	16	10	13	12	11	13	13	13	12	14	15	14	13	10	8	14	14	14	14	9	14	12	14	13	11	7	4	15	11	14	9	11	12	17	6	15	17	12	4	16	18	16	12	3	17	17	11	17	8	16	7	6	13	7	17	8	7	13	8	17	9	5	13	9	14	9	7	13	9	17	9	6	13	9	23	11	8	15	10	20	12	7	14	11	20	12	8	14	11	13	14	0	24	13	6	2	16	5	19	7	6	2	19	18	11	18	26	7	5	1	15	4	24	11	16	17	8	17	16	12	26	8	5	6	14	6	25	9	3	5	14	4	25	12	11	9	14	10	34	13	9	7	16	8	38	14	9	11	17	9	31	17	9	11	19	10	30	12	12	12	16	12	31	20	11	11	22	11	24	8	4	6	14	5	31	11	6	7	15	6	30	12	6	7	16	7
Q8. What is your reaction to the following statements?	Thanks to genetics, future generations will live better than those of today	I believe it fairly much	1190	39.5	1191	39.5	39	41	38	33	35	38	42	42	34	40	38	42	40	36	38	44	37	40	41	39	39	39	38	39	41	42	39	41	40	40	38	39	40	36	33	25	41	39	44	38	39	38	41	27	30	40	42	36	35	44	38	40	36	38	42	39	41	39	40	41	38	37	38	21	37	37	39	39	39	45	37	40	37	38	42	41	44	41	35	38	40	36	34	41	45	35	37	42	40	31	39	28	37	40	36	34	42	38	43	36	41	38	19	40	37	42	37	25	40	36	42	38	32	40	37	41	36	22	40	34	42	39	23	41	37	42	42	33	42	39	43	41	32	41	38	42	41	36	41	39	40	42	9	43	43	36	11	43	32	52	24	31	21	32	35	41	34	42	45	29	21	44	26	28	35	25	47	36	43	31	41	46	42	24	15	43	21	47	41	23	14	43	20	36	42	39	29	41	37	36	48	37	25	46	33	33	46	40	26	44	36	32	44	43	32	43	38	31	42	41	39	39	40	38	43	46	34	42	39	43	41	24	18	42	22	41	44	34	16	44	29	41	45	35	22	44	30
Q8. What is your reaction to the following statements?	Thanks to genetics, future generations will live better than those of today	I don't really believe it	582	19.3	584	19.4	19	18	21	28	17	21	18	18	21	20	19	23	18	22	19	20	19	16	17	22	21	17	19	19	20	20	19	22	18	18	19	19	19	19	19	21	10	24	19	25	19	19	20	26	22	19	17	19	21	19	20	18	20	20	19	19	20	19	19	19	21	17	19	21	15	22	20	16	22	18	21	19	20	21	18	14	21	29	19	20	19	21	23	18	17	21	22	22	19	23	22	24	27	19	25	26	20	20	19	20	20	18	19	19	18	20	19	16	19	19	20	19	18	19	19	20	19	15	19	18	19	20	19	19	20	17	20	20	19	20	19	19	21	19	19	20	19	20	19	19	19	20	8	17	21	19	18	20	19	14	32	31	17	25	24	18	24	14	21	25	20	18	24	24	31	26	15	21	18	28	18	13	21	29	21	18	27	12	22	26	21	19	24	15	20	19	21	19	20	12	17	21	26	17	23	12	18	20	23	18	21	12	17	20	22	16	21	17	22	19	19	21	19	9	18	19	20	17	20	16	20	27	18	19	24	11	19	25	24	17	25	12	18	22	26	17	24
Q8. What is your reaction to the following statements?	Thanks to genetics, future generations will live better than those of today	I don't believe it at all	259	8.6	260	8.6	9	8	8	9	11	11	8	7	10	9	9	7	8	9	10	10	9	9	7	6	9	10	9	8	9	7	9	8	9	8	10	8	9	6	13	14	15	11	7	7	9	9	8	9	16	7	6	11	10	7	11	8	11	9	8	9	8	9	9	9	8	10	9	21	9	9	8	11	7	8	9	9	10	10	8	11	6	7	8	10	8	12	11	8	7	8	11	7	8	10	9	21	9	9	0	13	9	8	8	9	8	10	6	9	10	8	9	9	9	9	7	9	11	9	9	8	10	10	9	10	7	10	9	9	9	8	8	10	8	9	8	9	9	9	9	9	9	9	9	9	9	8	6	5	8	10	18	7	11	4	28	15	7	11	9	9	10	6	7	14	22	6	16	12	14	16	6	9	8	14	8	4	8	15	19	7	16	5	7	22	21	6	22	9	8	9	15	8	10	6	5	10	18	5	12	6	5	9	16	5	11	12	6	7	12	7	9	17	8	8	9	10	8	12	6	5	12	7	9	5	9	17	22	7	18	6	6	13	21	6	15	5	6	14	17	5	15
Q8. What is your reaction to the following statements?	Thanks to genetics, future generations will live better than those of today	I don't care / it doesn't interest me	39	1.3	40	1.3	1	1	2	3	2	1	1	1	2	1	2	2	2	0	2	1	1	1	2	1	1	1	2	1	2	2	1	1	1	1	1	1	1	2	0	3	3	3	1	2	1	1	1	5	1	0	1	1	2	1	2	1	1	1	1	2	1	1	1	1	1	2	1	0	5	2	2	1	1	0	2	1	2	1	1	0	2	0	1	1	1	3	1	1	0	2	3	1	1	2	2	6	5	1	4	5	1	1	1	2	1	2	9	1	2	0	2	9	1	2	1	2	6	1	2	1	2	7	1	3	1	2	4	1	2	1	1	2	1	1	1	1	2	1	2	0	1	2	1	1	1	1	15	1	1	1	7	1	2	1	3	1	3	2	3	1	2	0	1	2	5	1	3	3	2	7	0	2	1	3	1	1	1	2	5	1	3	0	1	2	7	1	4	1	0	2	3	1	2	1	1	1	3	1	2	1	1	1	2	1	2	5	2	1	2	2	1	1	2	2	1	2	1	2	1	1	2	1	1	0	1	3	8	1	5	1	1	2	5	1	3	1	1	3	3	1	2
Q8. What is your reaction to the following statements?	Thanks to genetics, future generations will live better than those of today	I don't know	564	18.7	557	18.5	19	16	21	16	18	19	18	19	18	18	16	17	20	20	16	17	25	26	21	18	19	15	16	22	17	19	18	19	20	18	19	17	17	26	21	26	22	15	18	14	18	19	19	19	15	16	18	22	22	18	17	17	22	19	18	20	17	19	18	18	18	19	19	24	24	22	17	19	17	15	22	17	19	16	18	23	20	19	22	20	18	19	20	20	14	28	12	11	20	30	12	3	6	19	32	5	11	22	12	25	14	25	41	18	26	13	25	34	18	26	13	23	28	18	24	16	24	39	18	26	14	20	39	17	23	9	18	27	15	21	9	18	29	16	21	9	18	25	16	21	18	15	62	10	14	28	44	13	31	10	6	16	50	11	11	20	12	12	19	25	31	16	27	9	7	10	15	24	13	8	20	10	20	25	34	17	27	11	20	24	32	17	26	14	18	20	23	17	21	11	16	22	21	15	22	10	16	21	22	15	21	8	14	20	21	13	21	4	14	18	20	12	20	8	12	18	21	11	20	12	21	25	28	17	26	10	19	20	27	17	22	11	18	20	25	17	22
Q8. What is your reaction to the following statements?	Thanks to genetics, future generations will live better than those of today	Sub-total Believes it	1569	52.1	1572	52.2	52	57	48	44	52	48	55	55	49	52	54	51	52	49	53	52	46	48	53	53	50	57	54	50	52	52	53	50	52	55	51	55	54	47	47	36	50	47	55	52	53	52	52	41	46	58	58	47	45	55	50	56	46	51	54	50	54	52	53	53	52	52	52	34	47	45	53	53	53	59	46	54	49	52	55	52	51	45	50	49	54	45	45	53	62	41	52	59	52	35	55	46	53	52	39	51	59	49	60	44	57	45	25	53	44	59	45	32	53	44	59	47	37	53	46	55	45	29	53	43	59	48	29	54	46	65	53	41	57	49	63	53	39	55	49	62	53	44	55	50	53	56	9	67	56	42	13	59	37	71	31	37	23	51	53	52	52	68	52	34	22	59	30	52	46	41	64	44	60	47	53	72	50	29	21	57	27	72	50	26	19	57	24	61	54	50	38	55	47	70	61	46	32	62	41	71	60	49	37	61	45	63	61	52	43	62	48	61	54	53	51	55	52	69	63	57	45	64	50	67	49	28	24	56	27	72	55	40	23	59	35	71	57	41	29	60	37
Q8. What is your reaction to the following statements?	Thanks to genetics, future generations will live better than those of today	Sub-total Does not believe it	841	27.9	843	28	28	26	29	37	28	32	26	25	31	29	28	30	26	31	29	30	28	25	24	28	30	27	28	27	29	27	28	30	27	26	29	27	28	25	32	35	25	35	26	32	28	28	28	35	38	26	23	30	31	26	31	26	31	29	27	28	28	28	28	28	29	27	28	42	24	31	28	27	29	26	30	28	30	31	26	25	27	36	27	30	27	33	34	26	24	29	33	29	27	33	31	45	36	28	25	39	29	28	27	29	28	28	25	28	28	28	28	25	28	28	27	28	29	28	28	28	29	25	28	28	26	30	28	28	29	25	28	30	27	29	27	28	30	28	28	29	28	29	28	28	28	28	14	22	29	29	36	27	30	18	60	46	24	36	33	27	34	20	28	39	42	24	40	36	45	42	21	30	26	42	26	17	29	44	40	25	43	17	29	48	42	25	46	24	28	28	36	27	30	18	22	31	44	22	35	18	23	29	39	23	32	24	23	27	34	23	30	34	30	27	28	31	27	21	24	24	32	24	29	21	29	44	40	26	42	17	25	38	45	23	40	17	24	36	43	22	39
Q8. What is your reaction to the following statements?	Genetics already provides solutions to the problems we face today	Base: All respondents	3013	3013	3013	3013	3013	1401	1612	284	461	480	522	1266	745	1002	549	126	135	163	284	273	180	168	288	298	338	211	549	734	692	329	709	597	545	449	931	491	1372	207	108	151	103	87	832	153	1579	1687	1326	20	114	311	457	540	382	832	357	902	922	1824	1189	718	1112	1183	2295	2191	468	354	822	9	106	600	760	632	497	409	715	2298	842	410	1223	64	205	52	217	1163	1850	485	574	748	983	223	265	391	2346	52	615	63	95	2840	25	148	1052	1961	1496	1517	1914	1048	51	2962	1099	1653	1226	134	2879	1360	1485	1367	161	2852	1528	2192	719	102	2911	821	1463	1364	186	2827	1550	594	1605	814	2199	2419	629	1754	630	2383	2384	624	1504	885	2128	2389	2989	2450	24	563	1504	790	156	2067	946	1601	225	605	582	314	290	2475	538	974	1361	493	185	2335	678	133	158	61	1206	1455	1558	352	2661	869	1619	359	166	2488	525	910	1641	318	144	2551	462	366	1461	889	297	1827	1186	246	1341	953	473	1587	1426	160	1209	1063	581	1369	1644	100	810	1197	906	910	2103	92	348	792	1781	440	2573	59	377	1060	1517	436	2577	991	1643	271	108	2634	379	458	1723	606	226	2181	832	440	1551	631	391	1991	1022
Q8. What is your reaction to the following statements?	Genetics already provides solutions to the problems we face today	I really believe it	440	14.6	441	14.6	14	16	13	10	16	12	16	16	14	14	18	9	12	9	14	13	11	15	14	15	16	18	18	12	14	11	18	10	15	15	15	19	15	12	12	12	20	14	15	12	15	15	15	5	19	19	16	12	11	15	14	17	12	14	15	14	15	15	15	15	14	14	14	0	10	12	12	15	15	22	12	16	13	16	16	10	14	10	14	13	16	12	14	14	19	10	19	21	14	3	20	25	19	14	0	22	20	12	20	9	18	10	6	15	10	19	9	5	15	9	19	11	7	15	10	16	10	7	15	10	20	10	4	15	10	28	13	9	17	12	26	13	8	16	12	24	13	10	17	12	15	16	0	29	15	6	6	19	6	23	11	7	3	24	19	13	21	28	10	6	4	17	6	22	14	15	18	12	17	17	14	29	9	7	8	16	7	29	9	6	6	16	6	24	13	15	10	15	13	31	16	11	9	19	10	40	16	10	12	19	11	29	20	12	12	20	12	29	13	13	15	16	14	42	19	15	12	22	13	26	9	8	6	16	7	32	13	8	7	17	8	32	13	9	9	17	9
Q8. What is your reaction to the following statements?	Genetics already provides solutions to the problems we face today	I believe it fairly much	1498	49.7	1497	49.7	50	49	50	44	48	51	49	51	46	50	49	49	49	55	49	51	50	51	50	50	45	52	49	51	49	51	48	51	49	50	50	48	51	45	54	40	34	38	54	45	50	50	49	55	41	55	54	50	41	54	41	53	46	50	50	50	52	47	49	50	50	47	49	45	38	45	50	51	52	55	44	51	47	48	51	53	51	58	53	48	50	40	46	52	56	43	47	47	50	33	48	33	40	51	23	36	51	49	53	46	54	42	12	50	41	55	45	30	51	44	55	46	32	51	45	54	42	20	51	39	53	48	33	51	46	51	54	39	53	49	52	52	40	53	49	53	53	42	53	49	50	53	4	45	56	47	18	53	42	59	26	52	30	43	47	51	45	53	54	40	23	54	35	46	41	23	55	47	52	40	51	52	55	33	21	54	30	52	54	32	21	54	28	49	54	47	39	53	45	42	55	49	39	53	46	37	56	51	39	53	47	39	52	52	45	51	49	36	48	49	51	46	51	33	47	54	48	45	51	53	53	34	21	52	31	53	54	44	28	54	39	50	55	47	34	54	42
Q8. What is your reaction to the following statements?	Genetics already provides solutions to the problems we face today	I don't really believe it	355	11.8	358	11.9	12	12	12	13	11	12	12	11	12	12	11	16	14	11	13	10	10	11	12	11	14	11	11	12	12	13	12	14	13	11	11	11	11	12	13	11	6	16	12	16	11	11	12	30	18	11	9	11	13	12	13	11	12	12	12	11	12	13	12	12	11	14	12	21	6	15	13	10	11	10	14	11	11	13	13	14	10	15	11	11	13	15	14	11	10	12	15	15	11	9	15	19	17	11	20	19	13	12	11	13	11	13	20	12	14	11	13	11	12	13	11	13	15	12	13	11	14	12	12	14	10	14	10	12	13	11	11	14	11	12	11	11	16	11	12	12	11	13	11	11	12	11	18	11	11	14	10	11	13	8	29	18	9	14	15	11	15	8	13	15	15	11	15	10	23	25	10	12	12	19	11	7	12	18	20	10	18	6	13	20	17	10	19	9	12	12	13	11	12	8	10	13	17	10	14	9	10	12	16	10	14	10	10	11	14	11	12	14	17	12	10	17	11	5	16	11	12	14	12	8	13	19	13	11	17	6	11	16	17	10	16	7	11	14	16	10	15
Q8. What is your reaction to the following statements?	Genetics already provides solutions to the problems we face today	I don't believe it at all	134	4.4	135	4.5	5	5	4	9	6	6	4	3	7	5	5	2	4	3	5	6	7	6	3	4	5	4	5	4	5	3	4	4	3	4	5	5	5	6	4	7	10	5	2	6	5	5	4	0	6	4	4	6	7	2	7	4	6	5	4	6	3	5	4	4	6	5	6	10	9	4	4	5	5	4	4	5	7	4	3	5	3	2	4	6	3	9	5	3	3	3	6	4	4	10	5	14	15	4	8	14	5	4	4	5	3	6	15	4	6	3	6	8	4	6	3	5	11	4	6	3	7	10	4	7	4	5	8	4	5	4	4	6	4	5	4	5	4	4	5	4	4	6	4	5	4	4	8	4	5	4	8	5	5	2	21	5	4	6	7	4	7	2	4	9	10	3	9	8	12	19	3	4	5	11	4	2	4	12	11	3	12	1	4	13	14	3	13	4	4	5	10	4	6	3	3	5	10	3	7	5	3	5	7	3	5	11	4	4	5	4	5	11	7	6	3	7	4	10	5	3	5	6	4	1	5	10	18	3	13	1	3	7	15	3	10	2	3	6	10	3	8
Q8. What is your reaction to the following statements?	Genetics already provides solutions to the problems we face today	I don't care / it doesn't interest me	29	1	29	1	1	1	1	3	1	1	0	1	2	1	1	2	0	0	1	1	2	1	1	1	1	1	1	1	1	1	1	1	1	1	1	1	1	2	1	3	2	1	0	3	1	1	1	5	2	0	0	1	1	0	2	1	1	1	1	1	1	1	1	1	1	1	1	11	1	1	1	0	2	0	1	1	1	2	0	0	1	0	0	1	1	2	1	1	0	2	2	2	1	0	2	4	1	1	9	2	1	1	1	1	1	1	6	1	1	1	1	4	1	1	0	1	3	1	1	1	1	8	1	2	1	1	3	1	1	0	1	2	1	1	0	1	1	1	1	1	1	1	1	1	1	1	8	1	0	1	6	0	2	0	4	1	2	2	2	1	2	0	1	1	4	1	2	2	2	9	0	1	1	3	1	0	1	3	4	1	3	1	1	3	5	1	4	1	0	1	3	1	2	1	1	1	2	0	1	1	0	1	2	1	1	2	1	1	2	1	1	1	3	1	1	2	1	2	1	1	1	2	1	0	1	2	9	1	3	0	1	2	4	0	2	0	1	2	2	1	2
Q8. What is your reaction to the following statements?	Genetics already provides solutions to the problems we face today	I don't know	557	18.5	553	18.3	18	17	20	21	18	18	19	18	19	18	16	22	21	22	18	19	20	16	20	19	19	14	16	20	19	21	17	20	19	19	18	16	17	23	16	27	28	26	17	18	18	18	19	5	14	11	17	20	27	17	23	14	23	18	18	18	17	19	19	18	18	19	18	13	36	23	20	19	15	9	25	16	21	17	17	18	21	15	18	21	17	22	20	19	12	30	11	11	20	45	10	5	8	19	40	7	10	22	11	26	13	28	41	18	28	11	26	42	17	27	12	24	32	17	25	15	26	43	17	28	12	22	42	17	25	6	17	30	14	21	7	18	31	15	21	6	18	28	14	22	18	15	62	10	13	28	52	12	32	8	9	17	52	11	10	20	10	9	18	29	44	14	33	12	8	9	14	24	13	10	19	10	19	27	36	16	30	11	19	26	37	16	30	13	17	20	25	16	22	15	15	21	23	15	22	8	15	21	24	14	22	9	13	20	22	13	21	9	12	19	20	12	19	8	12	16	22	11	19	12	19	27	33	17	29	8	18	23	29	16	25	9	17	22	29	15	24
Q8. What is your reaction to the following statements?	Genetics already provides solutions to the problems we face today	Sub-total Believes it	1938	64.3	1938	64.3	64	65	63	54	64	63	65	67	60	64	67	58	61	64	63	64	61	66	64	65	61	70	67	63	63	62	66	61	64	65	65	67	66	57	66	52	54	52	69	57	65	65	64	60	60	74	70	62	52	69	55	70	58	64	65	64	67	62	64	65	64	61	63	45	48	57	62	66	67	77	56	67	60	64	67	63	65	68	67	61	66	52	60	66	75	53	66	68	64	36	68	58	59	65	23	58	71	61	73	55	72	52	18	65	51	74	54	35	66	53	74	57	39	66	55	70	52	27	66	49	73	58	37	66	56	79	67	48	70	61	78	65	48	69	61	77	66	52	70	61	65	69	4	74	71	53	24	72	48	82	37	59	33	67	66	64	66	81	64	46	27	71	41	68	55	38	73	59	69	57	65	81	64	40	29	70	37	81	63	38	27	70	34	73	67	62	49	68	58	73	71	60	48	72	56	77	72	61	51	72	58	68	72	64	57	71	61	65	61	62	66	62	65	75	66	69	60	67	64	79	62	42	27	68	38	85	67	52	35	71	47	82	68	56	43	71	51
Q8. What is your reaction to the following statements?	Genetics already provides solutions to the problems we face today	Sub-total Does not believe it	489	16.2	493	16.4	17	17	16	22	17	18	16	14	19	17	16	18	18	14	18	16	17	17	15	15	19	15	16	16	17	16	16	18	16	15	16	16	16	18	17	18	16	21	14	22	16	16	16	30	24	15	13	17	20	14	20	15	18	17	16	17	15	18	16	16	17	19	18	31	15	19	17	15	16	14	18	16	18	17	16	19	13	17	15	17	16	24	19	14	13	15	21	19	15	19	20	33	32	15	28	33	18	16	15	18	14	19	35	16	20	14	19	19	16	19	14	18	26	16	19	14	21	22	16	21	14	19	18	16	18	15	15	20	15	17	15	16	20	15	17	16	15	19	15	16	16	15	26	15	16	18	18	16	18	10	50	23	13	20	22	15	22	10	17	24	25	14	24	18	35	44	13	16	17	30	15	9	16	30	31	13	30	7	17	33	31	13	32	13	16	17	23	15	18	11	13	18	27	13	21	14	13	17	23	13	19	21	14	15	19	15	17	25	24	18	13	24	15	15	21	14	17	20	16	9	18	29	31	14	30	7	14	23	32	13	26	9	14	20	26	13	23
Q8. What is your reaction to the following statements?	Genetics research and its applications seem to me to be strongly regulated within the European Union and particularly in France	Base: All respondents	3013	3013	3013	3013	3013	1401	1612	284	461	480	522	1266	745	1002	549	126	135	163	284	273	180	168	288	298	338	211	549	734	692	329	709	597	545	449	931	491	1372	207	108	151	103	87	832	153	1579	1687	1326	20	114	311	457	540	382	832	357	902	922	1824	1189	718	1112	1183	2295	2191	468	354	822	9	106	600	760	632	497	409	715	2298	842	410	1223	64	205	52	217	1163	1850	485	574	748	983	223	265	391	2346	52	615	63	95	2840	25	148	1052	1961	1496	1517	1914	1048	51	2962	1099	1653	1226	134	2879	1360	1485	1367	161	2852	1528	2192	719	102	2911	821	1463	1364	186	2827	1550	594	1605	814	2199	2419	629	1754	630	2383	2384	624	1504	885	2128	2389	2989	2450	24	563	1504	790	156	2067	946	1601	225	605	582	314	290	2475	538	974	1361	493	185	2335	678	133	158	61	1206	1455	1558	352	2661	869	1619	359	166	2488	525	910	1641	318	144	2551	462	366	1461	889	297	1827	1186	246	1341	953	473	1587	1426	160	1209	1063	581	1369	1644	100	810	1197	906	910	2103	92	348	792	1781	440	2573	59	377	1060	1517	436	2577	991	1643	271	108	2634	379	458	1723	606	226	2181	832	440	1551	631	391	1991	1022
Q8. What is your reaction to the following statements?	Genetics research and its applications seem to me to be strongly regulated within the European Union and particularly in France	I really believe it	459	15.2	460	15.3	15	18	13	15	18	12	18	14	17	15	16	11	17	13	18	16	15	16	12	16	15	15	16	14	17	13	15	14	15	17	15	16	17	13	16	16	22	9	14	14	16	16	14	25	16	20	19	13	13	14	15	19	13	16	14	14	14	18	16	15	17	16	17	21	13	13	14	16	16	19	13	16	15	16	16	14	13	8	16	14	16	14	15	13	19	10	19	19	14	4	19	25	18	15	0	21	21	13	20	10	18	10	8	15	10	19	11	6	16	11	20	11	9	16	10	17	10	9	16	10	20	11	7	16	10	26	14	10	17	13	24	14	10	17	13	25	14	10	17	13	15	17	0	26	16	9	6	18	8	22	14	9	4	22	19	14	20	27	11	6	3	18	5	24	13	16	18	13	18	18	15	30	10	6	8	17	7	30	10	4	6	17	5	26	13	15	13	15	15	37	17	10	9	20	10	38	18	10	13	20	11	40	20	13	12	22	12	39	12	14	15	18	15	35	20	15	13	22	14	28	10	5	6	17	6	35	13	9	8	18	9	36	14	8	9	19	8
Q8. What is your reaction to the following statements?	Genetics research and its applications seem to me to be strongly regulated within the European Union and particularly in France	I believe it fairly much	1158	38.4	1158	38.4	39	39	38	33	35	37	39	42	34	38	41	42	35	31	38	39	40	34	43	35	39	37	41	37	38	41	37	37	36	35	41	42	37	41	39	27	33	30	43	39	38	38	40	21	30	40	42	36	32	43	35	39	34	37	41	37	41	37	39	38	39	37	38	34	27	35	38	39	45	39	34	40	34	38	41	38	40	46	40	36	40	33	34	39	44	31	36	39	39	28	38	36	37	39	20	36	42	36	44	33	42	33	19	39	32	43	34	24	39	33	43	35	28	39	35	41	33	18	39	31	43	36	25	39	35	44	41	29	42	37	45	40	28	41	37	43	41	31	42	37	39	41	13	39	43	35	13	42	32	49	24	35	19	39	37	39	38	42	43	30	13	42	25	33	44	21	43	35	41	36	39	42	42	25	11	42	20	43	41	20	15	42	19	36	42	36	29	41	34	29	46	38	24	43	33	36	44	38	27	44	34	31	43	40	32	42	37	29	44	41	37	41	38	32	46	44	33	44	37	41	40	25	16	41	22	40	44	30	16	43	26	40	46	32	19	44	27
Q8. What is your reaction to the following statements?	Genetics research and its applications seem to me to be strongly regulated within the European Union and particularly in France	I don't really believe it	422	14	426	14.1	14	14	14	16	15	16	14	13	15	15	14	12	13	18	15	10	12	12	14	17	14	16	14	14	13	14	16	17	13	15	13	13	15	14	13	8	12	26	13	15	15	15	13	26	18	14	11	17	15	13	16	13	16	14	14	12	15	14	14	14	14	15	15	0	9	16	14	13	12	15	15	14	14	15	14	12	14	17	15	14	14	17	15	13	13	14	19	16	13	14	17	15	14	14	33	14	15	14	13	15	14	15	9	14	14	14	14	13	14	14	14	14	11	14	14	14	15	13	14	15	14	15	11	15	14	13	15	15	14	14	14	14	15	14	14	14	14	15	14	14	14	14	12	13	14	15	11	14	14	11	26	22	11	14	19	14	17	10	16	16	18	14	17	19	17	28	13	14	15	20	13	10	15	21	18	13	20	9	15	27	11	13	21	14	13	16	16	13	16	10	11	17	21	11	18	8	13	16	15	12	16	18	12	15	15	13	15	18	17	15	13	17	14	23	11	13	15	13	14	10	15	24	14	13	21	8	13	20	18	12	19	8	12	20	19	11	20
Q8. What is your reaction to the following statements?	Genetics research and its applications seem to me to be strongly regulated within the European Union and particularly in France	I don't believe it at all	244	8.1	247	8.2	8	9	8	7	7	11	7	8	7	9	9	9	10	5	5	9	11	8	8	7	7	11	9	8	7	8	8	9	9	6	8	9	8	9	8	10	10	5	8	6	8	8	8	9	12	7	8	8	9	8	7	8	8	9	8	10	8	7	8	9	6	8	7	22	10	8	9	8	8	9	8	8	9	8	7	13	12	4	7	9	8	10	10	9	6	8	8	7	8	15	8	11	9	8	4	10	8	8	8	9	8	9	10	8	9	8	8	12	8	9	7	9	11	8	9	8	10	10	8	10	7	9	6	8	9	9	7	9	8	8	8	8	9	8	8	10	8	8	8	8	8	8	4	6	8	9	15	8	10	3	22	16	8	9	9	8	8	5	7	13	21	6	15	9	14	16	6	9	7	12	8	3	7	15	24	6	18	3	8	18	27	6	21	7	8	8	12	8	9	4	5	8	18	5	12	5	5	8	17	5	11	4	7	6	12	7	9	8	9	7	9	9	8	2	7	5	11	6	9	4	8	14	24	7	17	4	6	14	21	5	16	3	5	11	21	5	15
Q8. What is your reaction to the following statements?	Genetics research and its applications seem to me to be strongly regulated within the European Union and particularly in France	I don't care / it doesn't interest me	55	1.8	55	1.8	2	2	1	4	3	2	2	1	3	2	2	1	2	3	2	2	1	2	2	1	2	1	2	2	2	2	2	0	2	2	2	2	2	1	1	5	3	3	0	3	2	2	2	5	3	2	1	2	4	0	3	2	3	2	1	3	1	2	2	2	3	2	2	10	4	1	3	1	2	1	2	2	3	2	1	4	1	2	1	3	1	3	3	2	1	2	4	3	2	4	3	7	7	1	12	7	1	2	2	2	1	2	11	2	3	1	2	10	1	2	1	2	9	1	3	1	2	12	1	3	1	2	9	1	3	0	2	3	1	2	1	2	3	1	2	1	1	3	1	2	2	1	13	2	1	2	8	1	3	1	5	1	4	3	2	1	3	1	2	3	5	1	4	2	5	6	1	2	2	4	1	1	2	5	5	1	5	1	1	5	8	1	6	2	2	2	3	2	2	2	1	2	3	1	2	3	1	3	2	1	2	2	2	2	2	1	2	3	3	2	1	3	1	3	3	1	2	3	2	1	2	5	7	1	6	1	1	3	5	1	4	1	1	4	3	1	4
Q8. What is your reaction to the following statements?	Genetics research and its applications seem to me to be strongly regulated within the European Union and particularly in France	I don't know	675	22.4	668	22.2	22	18	26	25	22	22	20	22	24	21	18	25	23	30	22	24	21	28	21	24	23	20	18	25	23	22	22	23	25	25	21	18	21	22	23	34	20	27	22	23	21	21	23	14	21	17	19	24	27	22	24	19	26	22	22	24	21	22	21	22	21	22	21	13	37	27	22	23	17	17	28	20	25	21	21	19	20	23	21	24	21	23	23	24	17	35	14	16	24	35	15	6	15	23	31	12	13	27	13	31	17	31	43	22	32	15	31	35	22	31	15	29	32	22	29	19	30	38	22	31	15	27	42	21	29	8	21	34	18	26	8	22	35	19	26	7	22	33	18	26	22	19	58	14	18	30	47	17	33	14	9	17	54	13	14	24	14	15	21	32	40	19	34	13	7	13	19	27	17	10	24	14	24	28	34	21	30	14	25	26	33	21	28	15	22	23	27	21	24	18	20	25	25	20	25	10	19	25	26	18	26	5	16	24	27	15	25	3	15	21	25	12	24	5	13	22	26	12	24	16	25	27	33	21	28	12	23	24	32	21	26	12	22	25	29	20	26
Q8. What is your reaction to the following statements?	Genetics research and its applications seem to me to be strongly regulated within the European Union and particularly in France	Sub-total Believes it	1617	53.7	1618	53.7	54	57	51	48	53	49	57	56	51	53	57	53	52	44	56	55	55	50	55	51	54	52	57	51	55	54	52	51	51	52	56	58	54	54	55	43	55	39	57	53	54	54	54	46	46	60	61	49	45	57	50	58	47	53	55	51	55	55	55	53	56	53	55	55	40	48	52	55	61	58	47	56	49	54	57	52	53	54	56	50	56	47	49	52	63	41	55	58	53	32	57	61	55	54	20	57	63	49	64	43	60	43	27	54	42	62	45	30	55	44	63	46	37	55	45	58	43	27	55	41	63	47	32	55	45	70	55	39	59	50	69	54	38	58	50	68	55	41	59	50	54	58	13	65	59	44	19	60	40	71	38	44	23	61	56	53	58	69	54	36	16	60	30	57	57	37	61	48	59	54	54	72	52	31	19	59	27	73	51	24	21	59	24	62	55	51	42	56	49	66	63	48	33	63	43	74	62	48	40	64	45	71	63	53	44	64	49	68	56	55	52	59	53	67	66	59	46	66	51	69	50	30	22	58	28	75	57	39	24	61	35	76	60	40	28	63	35
Q8. What is your reaction to the following statements?	Genetics research and its applications seem to me to be strongly regulated within the European Union and particularly in France	Sub-total Does not believe it	666	22.1	673	22.3	22	23	22	23	22	27	21	21	22	24	23	21	23	23	20	19	23	20	22	24	21	27	23	22	20	22	24	26	22	21	21	22	23	23	21	18	22	31	21	21	23	23	21	35	30	21	19	25	24	21	23	21	24	23	22	22	23	21	22	23	20	23	22	22	19	24	23	21	20	24	23	22	23	23	21	25	26	21	22	23	22	27	25	22	19	22	27	23	21	29	25	26	23	22	37	24	23	22	21	24	22	24	19	22	23	22	22	25	22	23	21	23	22	22	23	22	25	23	22	25	21	24	17	23	23	22	22	24	22	22	22	22	24	22	22	24	22	23	22	22	22	22	16	19	22	24	26	22	24	14	48	38	19	23	28	22	25	15	23	29	39	20	32	28	31	44	19	23	22	32	21	13	22	36	42	19	38	12	23	45	38	19	42	21	21	24	28	21	25	14	16	25	39	16	30	13	18	24	32	17	27	22	19	21	27	20	24	26	26	22	22	26	22	25	18	18	26	19	23	14	23	38	38	20	38	12	19	34	39	17	35	11	17	31	40	16	35
Q8. What is your reaction to the following statements?	In France, right now, there are abuses in the applications of genetics that will have serious consequences in the future	Base: All respondents	3013	3013	3013	3013	3013	1401	1612	284	461	480	522	1266	745	1002	549	126	135	163	284	273	180	168	288	298	338	211	549	734	692	329	709	597	545	449	931	491	1372	207	108	151	103	87	832	153	1579	1687	1326	20	114	311	457	540	382	832	357	902	922	1824	1189	718	1112	1183	2295	2191	468	354	822	9	106	600	760	632	497	409	715	2298	842	410	1223	64	205	52	217	1163	1850	485	574	748	983	223	265	391	2346	52	615	63	95	2840	25	148	1052	1961	1496	1517	1914	1048	51	2962	1099	1653	1226	134	2879	1360	1485	1367	161	2852	1528	2192	719	102	2911	821	1463	1364	186	2827	1550	594	1605	814	2199	2419	629	1754	630	2383	2384	624	1504	885	2128	2389	2989	2450	24	563	1504	790	156	2067	946	1601	225	605	582	314	290	2475	538	974	1361	493	185	2335	678	133	158	61	1206	1455	1558	352	2661	869	1619	359	166	2488	525	910	1641	318	144	2551	462	366	1461	889	297	1827	1186	246	1341	953	473	1587	1426	160	1209	1063	581	1369	1644	100	810	1197	906	910	2103	92	348	792	1781	440	2573	59	377	1060	1517	436	2577	991	1643	271	108	2634	379	458	1723	606	226	2181	832	440	1551	631	391	1991	1022
Q8. What is your reaction to the following statements?	In France, right now, there are abuses in the applications of genetics that will have serious consequences in the future	I really believe it	181	6	183	6.1	6	7	5	7	11	6	5	5	9	6	7	1	7	7	8	5	5	5	6	5	6	8	7	4	7	7	6	5	6	7	6	7	7	8	7	9	6	2	4	6	7	7	5	24	10	8	6	5	8	4	7	8	7	7	5	7	6	6	6	6	9	6	8	11	7	5	7	6	5	8	5	6	6	8	5	5	5	0	7	6	6	7	8	5	5	7	9	8	6	2	8	16	13	6	0	13	9	4	8	4	7	5	6	6	5	7	4	8	6	5	7	5	6	6	5	6	4	8	6	5	7	5	6	6	5	10	4	6	6	5	8	6	5	6	6	11	5	4	7	5	6	7	0	10	5	4	7	7	5	5	19	9	2	10	8	5	9	7	5	4	13	6	7	15	13	13	6	4	7	14	5	5	5	8	18	5	11	6	5	9	16	5	11	9	6	4	8	7	5	10	5	4	12	6	6	14	4	5	10	6	6	23	5	4	8	7	6	26	9	4	6	12	5	19	7	4	7	9	6	6	5	10	15	6	11	8	4	6	15	5	9	8	4	5	14	5	8
Q8. What is your reaction to the following statements?	In France, right now, there are abuses in the applications of genetics that will have serious consequences in the future	I believe it fairly much	652	21.6	653	21.7	22	22	22	21	24	23	24	19	23	23	21	23	23	24	22	20	20	21	16	24	25	22	21	22	21	17	24	22	21	23	22	20	24	22	20	20	23	26	18	20	24	24	19	14	21	23	25	21	26	18	22	23	23	23	19	20	20	24	22	20	25	25	25	34	16	22	21	20	24	22	22	22	21	23	21	32	24	23	23	22	22	26	23	18	21	24	27	22	21	26	24	39	25	21	23	29	25	20	23	21	22	21	18	22	21	22	22	17	22	21	22	21	23	22	22	21	26	15	22	24	22	22	19	22	22	21	23	20	22	22	22	22	21	22	21	24	21	21	22	21	22	21	13	28	22	19	12	23	17	18	40	31	14	27	24	21	26	18	26	24	11	22	20	25	37	32	22	19	24	32	21	15	24	27	18	21	25	15	24	28	18	21	25	25	23	20	18	23	19	18	21	21	27	20	23	19	24	19	22	23	21	37	21	21	21	23	21	35	35	22	18	35	19	33	31	18	22	31	20	16	24	25	21	21	24	15	21	28	23	20	26	18	20	27	26	19	27
Q8. What is your reaction to the following statements?	In France, right now, there are abuses in the applications of genetics that will have serious consequences in the future	I don't really believe it	690	22.9	692	23	23	24	22	22	21	25	20	24	22	22	23	24	22	24	21	23	24	25	23	25	22	23	23	23	22	25	22	23	23	21	23	23	22	22	26	13	15	17	26	28	22	23	24	11	23	22	21	22	21	26	21	22	22	22	25	22	24	22	23	24	20	23	21	20	14	22	23	21	25	27	20	24	22	22	24	18	25	19	23	22	24	19	20	24	27	17	25	28	22	17	26	15	32	23	22	27	26	22	26	20	25	19	13	23	19	27	19	17	23	18	27	19	19	23	19	25	18	12	23	17	27	20	12	24	19	28	25	16	25	22	29	23	17	25	21	27	25	18	25	22	23	25	9	23	26	20	11	25	18	30	17	22	7	24	30	22	27	26	23	18	10	25	16	28	20	23	25	21	25	23	23	29	22	16	13	25	15	29	21	19	16	24	18	18	23	26	22	22	25	25	24	24	16	25	22	21	26	24	16	26	21	15	26	26	18	24	23	15	22	28	21	21	23	20	25	27	19	25	22	27	22	20	10	24	17	27	25	20	13	25	18	27	26	20	11	26	17
Q8. What is your reaction to the following statements?	In France, right now, there are abuses in the applications of genetics that will have serious consequences in the future	I don't believe it at all	372	12.3	374	12.4	12	16	9	11	10	11	17	13	10	14	15	13	11	7	10	13	12	9	15	15	9	13	15	11	11	15	12	11	12	10	14	15	14	10	14	9	12	10	12	10	14	13	11	26	16	21	15	9	8	12	10	17	8	13	11	13	12	13	13	12	12	14	13	0	6	9	10	14	16	17	9	13	12	11	14	15	5	16	13	11	13	10	10	11	17	7	14	15	12	6	15	19	10	12	4	13	16	10	15	9	15	8	14	12	8	15	9	7	13	9	15	10	7	13	10	14	8	8	13	8	15	10	9	12	10	24	11	7	15	9	22	11	6	14	10	20	13	6	15	10	12	13	9	16	14	8	8	14	9	18	7	7	5	16	13	12	14	20	10	8	6	14	7	11	15	10	13	12	13	13	12	23	9	8	7	13	7	19	10	7	7	13	7	16	12	12	10	13	12	16	13	12	9	13	11	23	13	12	9	14	11	15	17	11	9	17	10	13	9	11	14	9	13	13	16	13	11	15	12	19	10	8	8	13	8	23	11	8	10	14	9	23	12	9	6	15	8
Q8. What is your reaction to the following statements?	In France, right now, there are abuses in the applications of genetics that will have serious consequences in the future	I don't care / it doesn't interest me	50	1.7	51	1.7	2	2	1	4	3	2	1	1	3	1	2	1	1	0	2	3	2	2	2	1	2	1	2	2	2	1	2	2	1	2	2	2	1	1	3	5	6	4	1	3	1	1	2	6	2	2	0	2	3	1	4	1	2	2	2	2	1	2	1	1	2	2	2	11	4	2	2	2	2	1	2	2	3	2	1	2	1	0	2	2	1	4	2	1	1	2	2	2	1	4	3	3	4	2	8	4	2	2	2	2	1	2	11	2	3	1	2	7	1	3	1	2	5	1	2	1	2	13	1	4	1	2	7	1	2	1	1	3	1	2	1	2	2	1	2	1	1	3	1	2	2	1	12	1	1	2	6	1	3	1	5	2	3	3	3	2	2	1	1	3	6	1	4	2	5	10	1	2	2	4	1	1	1	3	6	1	4	1	1	4	6	1	5	1	1	2	4	1	2	2	2	1	3	2	2	2	1	1	3	1	2	1	2	2	2	2	1	4	2	2	1	3	2	0	1	2	2	1	2	1	1	5	11	1	7	1	1	3	6	1	3	0	1	3	4	1	3
Q8. What is your reaction to the following statements?	In France, right now, there are abuses in the applications of genetics that will have serious consequences in the future	I don't know	1068	35.4	1061	35.2	35	29	41	35	31	33	33	38	33	34	32	38	36	38	37	36	37	38	38	30	36	33	32	38	37	35	34	37	37	37	33	33	32	37	30	44	38	41	39	33	32	32	39	19	28	24	33	41	34	39	36	29	38	33	38	36	37	33	35	37	32	30	31	24	53	40	37	37	28	25	42	33	36	34	35	28	40	42	32	37	34	34	37	41	29	43	23	25	38	45	24	8	16	36	43	14	22	42	26	44	30	45	38	35	44	28	44	44	35	44	28	43	40	35	42	33	42	44	35	42	28	41	47	35	42	16	36	48	31	40	18	36	49	32	40	17	35	48	30	40	35	33	57	22	32	47	56	30	48	28	12	29	69	20	22	38	22	28	35	43	54	32	46	19	10	12	33	42	29	14	38	27	39	38	38	35	38	30	39	33	37	36	34	31	35	36	38	34	37	29	35	38	33	34	36	21	32	39	40	30	39	9	29	36	42	27	39	7	23	33	40	20	38	15	20	36	39	19	38	31	38	32	35	35	33	26	38	35	33	35	35	24	37	36	39	34	37
Q8. What is your reaction to the following statements?	In France, right now, there are abuses in the applications of genetics that will have serious consequences in the future	Sub-total Believes it	833	27.6	836	27.7	28	29	27	28	35	29	29	24	32	29	28	24	30	31	30	25	25	26	22	29	31	30	28	26	28	24	30	27	27	30	28	27	31	30	27	29	29	28	22	26	31	31	24	38	31	31	31	26	34	22	29	31	30	30	24	27	26	30	28	26	34	31	33	45	23	27	28	26	29	30	27	28	27	31	26	37	29	23	30	28	28	33	31	23	26	31	36	30	27	28	32	55	38	27	23	42	34	24	31	25	29	26	24	28	26	29	26	25	28	26	29	26	29	28	27	27	30	23	28	29	29	27	25	28	27	31	27	26	28	27	30	28	26	28	27	35	26	25	29	26	28	28	13	38	27	23	19	30	22	23	59	40	16	37	32	26	35	25	31	28	24	28	27	40	50	45	28	23	31	46	26	20	29	35	36	26	36	21	29	37	34	26	36	34	29	24	26	30	24	28	26	25	39	26	29	33	28	24	32	29	27	60	26	25	29	30	27	61	44	26	24	47	24	52	38	22	29	40	26	22	29	35	36	27	35	23	25	34	38	25	35	26	24	32	40	24	35
Q8. What is your reaction to the following statements?	In France, right now, there are abuses in the applications of genetics that will have serious consequences in the future	Sub-total Does not believe it	1062	35.2	1065	35.4	35	40	31	33	31	36	37	37	32	36	38	37	33	31	31	36	36	34	38	40	31	36	38	34	33	40	34	34	35	31	37	38	36	32	40	22	27	27	38	38	36	36	35	37	39	43	36	31	29	38	31	39	30	35	36	35	36	35	36	36	32	37	34	20	20	31	33	35	41	44	29	37	34	33	38	33	30	35	36	33	37	29	30	35	44	24	39	43	34	23	41	34	42	35	26	40	42	32	41	29	40	27	27	35	27	42	28	24	36	27	42	29	26	36	29	39	26	20	36	25	42	30	21	36	29	52	36	23	40	31	51	34	23	39	31	47	38	24	40	32	35	38	18	39	40	28	19	39	27	48	24	29	12	40	43	34	41	46	33	26	16	39	23	39	35	33	38	33	38	36	35	52	31	24	20	38	22	48	31	26	23	37	25	34	35	38	32	35	37	41	37	36	25	38	33	44	39	36	25	40	32	30	43	37	27	41	33	28	31	39	35	30	36	33	41	40	30	40	34	46	32	28	18	37	25	50	36	28	23	39	27	50	38	29	17	41	25
Q8. What is your reaction to the following statements?	Thanks to genetics, we save lives!	Base: All respondents	3013	3013	3013	3013	3013	1401	1612	284	461	480	522	1266	745	1002	549	126	135	163	284	273	180	168	288	298	338	211	549	734	692	329	709	597	545	449	931	491	1372	207	108	151	103	87	832	153	1579	1687	1326	20	114	311	457	540	382	832	357	902	922	1824	1189	718	1112	1183	2295	2191	468	354	822	9	106	600	760	632	497	409	715	2298	842	410	1223	64	205	52	217	1163	1850	485	574	748	983	223	265	391	2346	52	615	63	95	2840	25	148	1052	1961	1496	1517	1914	1048	51	2962	1099	1653	1226	134	2879	1360	1485	1367	161	2852	1528	2192	719	102	2911	821	1463	1364	186	2827	1550	594	1605	814	2199	2419	629	1754	630	2383	2384	624	1504	885	2128	2389	2989	2450	24	563	1504	790	156	2067	946	1601	225	605	582	314	290	2475	538	974	1361	493	185	2335	678	133	158	61	1206	1455	1558	352	2661	869	1619	359	166	2488	525	910	1641	318	144	2551	462	366	1461	889	297	1827	1186	246	1341	953	473	1587	1426	160	1209	1063	581	1369	1644	100	810	1197	906	910	2103	92	348	792	1781	440	2573	59	377	1060	1517	436	2577	991	1643	271	108	2634	379	458	1723	606	226	2181	832	440	1551	631	391	1991	1022
Q8. What is your reaction to the following statements?	Thanks to genetics, we save lives!	I really believe it	716	23.8	716	23.8	24	26	22	23	24	20	26	25	23	23	28	23	22	18	23	23	26	23	23	21	22	28	28	23	23	21	24	19	21	24	26	28	24	22	29	18	29	10	24	29	24	24	23	20	21	30	30	20	16	24	24	29	18	24	24	23	25	23	24	24	23	21	22	13	17	17	21	27	29	29	17	26	22	25	25	31	21	18	23	22	25	17	22	23	30	19	30	31	22	5	31	25	31	24	8	29	30	21	31	17	29	15	8	24	15	30	17	10	24	16	31	18	8	25	17	28	15	4	24	14	31	18	10	25	17	39	23	14	28	20	36	24	11	27	20	33	25	16	27	21	24	27	0	37	26	15	4	29	13	37	8	12	5	30	27	23	27	42	19	8	6	29	8	26	13	13	29	21	27	18	24	44	18	8	9	27	9	44	17	5	7	27	6	33	23	25	15	25	22	47	27	19	12	30	17	52	27	19	19	30	19	40	29	22	20	30	21	34	18	22	26	22	24	41	26	24	22	28	23	41	17	9	7	26	9	47	23	14	10	28	13	48	24	13	13	29	13
Q8. What is your reaction to the following statements?	Thanks to genetics, we save lives!	I believe it fairly much	1448	48.1	1444	47.9	48	47	49	38	47	47	51	49	44	49	46	51	47	57	49	49	43	48	50	49	46	43	46	49	49	51	45	49	51	49	45	47	48	48	46	39	37	53	52	38	48	48	48	56	48	48	47	49	47	52	41	47	48	47	49	46	50	47	48	48	47	51	49	42	39	48	50	47	46	50	46	48	46	45	50	38	54	52	48	47	48	43	44	50	50	48	41	45	50	38	43	27	32	49	39	30	46	49	48	48	50	45	18	48	44	50	46	29	49	45	49	47	37	48	46	51	41	26	49	39	50	48	31	49	46	47	51	42	50	48	48	49	44	49	48	51	48	45	49	47	48	50	9	42	52	47	29	49	44	50	33	58	37	43	43	49	44	44	55	45	25	50	39	42	43	38	51	47	49	41	49	42	55	39	25	51	34	43	55	35	23	51	31	43	51	46	42	49	45	33	51	51	40	48	47	30	50	52	41	47	48	26	47	52	46	45	49	29	45	46	50	41	49	24	46	53	46	43	49	46	53	36	24	50	32	41	53	45	32	50	41	37	53	49	37	50	44
Q8. What is your reaction to the following statements?	Thanks to genetics, we save lives!	I don't really believe it	270	9	274	9.1	9	9	9	13	8	12	7	9	10	9	8	7	9	6	11	10	7	7	7	12	11	11	8	7	10	8	11	11	8	8	10	8	10	4	5	11	8	13	8	12	9	9	10	19	8	9	7	8	10	8	12	9	9	9	9	9	9	10	9	9	10	9	10	11	9	10	10	7	9	9	9	9	8	11	8	14	8	15	10	9	10	12	12	8	7	7	11	10	9	14	11	19	13	9	17	17	10	9	8	9	8	11	13	9	11	8	11	8	9	11	8	10	10	9	10	7	14	10	9	13	7	10	12	9	10	7	9	11	8	10	7	9	12	8	10	8	9	10	9	9	9	9	10	8	9	10	11	8	11	5	29	13	8	10	14	8	13	5	10	13	14	8	13	13	20	18	7	9	9	17	8	5	9	18	13	8	16	4	10	20	12	7	18	10	8	9	12	9	10	7	8	9	13	8	11	7	8	10	12	8	10	15	8	9	10	9	9	15	14	11	7	14	8	21	11	7	9	13	9	4	10	21	16	7	19	2	8	14	15	7	14	5	8	13	14	7	13
Q8. What is your reaction to the following statements?	Thanks to genetics, we save lives!	I don't believe it at all	114	3.8	114	3.8	4	4	3	8	3	5	4	2	5	5	4	3	3	3	4	4	6	5	5	2	3	3	4	5	4	4	3	4	3	5	3	4	4	4	5	6	5	4	2	8	4	4	3	0	7	2	3	5	7	2	6	3	6	4	3	5	2	4	4	4	4	4	4	10	4	4	4	4	4	2	5	4	6	5	3	3	2	0	1	5	3	8	4	3	3	4	9	4	3	9	5	18	15	3	0	13	5	3	4	4	3	5	13	4	5	3	4	9	4	4	3	4	11	4	5	3	6	15	4	7	3	5	6	4	5	3	3	6	3	4	3	3	5	4	4	4	3	5	3	4	4	3	12	4	3	4	8	4	4	2	17	4	3	8	3	4	5	2	3	7	12	2	8	8	10	15	3	3	4	10	3	1	3	8	15	2	11	2	2	13	18	2	14	4	3	3	8	3	4	4	2	4	9	2	5	2	3	4	5	3	5	10	4	3	4	5	4	13	7	5	2	8	3	8	6	3	4	6	3	2	3	8	17	3	11	3	2	8	12	2	9	3	2	5	9	2	7
Q8. What is your reaction to the following statements?	Thanks to genetics, we save lives!	I don't care / it doesn't interest me	47	1.6	48	1.6	1	2	2	4	3	2	1	1	4	1	2	1	2	0	1	2	2	1	1	2	3	1	2	1	1	1	3	1	2	1	2	2	2	3	1	3	5	2	0	4	2	2	1	0	2	1	1	2	2	0	4	1	2	2	1	2	1	2	1	1	3	2	2	11	3	2	2	1	2	2	2	1	3	2	1	2	1	0	1	2	1	4	3	1	1	1	3	2	1	4	3	7	6	1	8	7	2	1	2	2	1	2	8	2	3	1	2	7	1	2	1	2	6	1	2	1	2	8	1	3	1	2	5	1	2	1	1	2	1	2	2	2	2	1	2	1	2	2	2	2	2	1	4	2	1	1	6	2	2	1	5	1	3	3	4	1	3	1	1	3	5	1	4	3	10	7	0	1	2	7	1	1	1	4	5	1	4	1	1	4	8	1	6	1	2	1	3	2	2	1	1	2	3	1	2	3	1	1	3	1	2	4	2	1	1	2	1	3	4	2	1	4	1	0	4	2	1	3	1	0	1	6	4	1	6	0	1	3	6	1	4	1	1	3	2	1	3
Q8. What is your reaction to the following statements?	Thanks to genetics, we save lives!	I don't know	418	13.9	417	13.8	14	12	15	14	15	14	11	14	14	13	12	15	17	16	12	12	16	16	14	14	15	14	12	15	13	15	14	16	15	13	14	11	12	19	14	23	16	18	14	9	13	13	15	5	14	10	12	16	18	14	13	11	17	14	14	15	13	14	14	14	13	13	13	13	28	19	13	14	10	8	21	12	15	12	13	12	14	15	17	15	13	16	15	15	9	21	6	8	15	30	7	4	3	14	28	4	7	17	7	20	9	22	40	13	22	8	20	37	13	22	8	19	28	13	20	10	22	37	13	24	8	17	36	12	20	3	13	25	10	16	4	13	26	11	16	3	13	22	10	17	13	10	65	7	9	23	42	8	26	5	8	12	44	6	9	15	8	6	12	24	38	10	28	8	4	9	10	19	9	7	15	7	14	23	33	11	26	6	15	23	32	12	25	9	13	16	20	12	17	8	11	15	23	11	18	6	11	14	20	11	16	5	10	13	19	9	16	6	12	14	14	11	15	6	7	11	18	7	15	7	16	20	32	13	23	7	13	16	25	12	19	6	12	17	25	11	20
Q8. What is your reaction to the following statements?	Thanks to genetics, we save lives!	Sub-total Believes it	2164	71.8	2160	71.7	72	73	71	61	71	67	77	74	67	72	74	74	69	75	72	72	69	71	73	70	68	71	74	72	72	72	69	68	72	73	71	75	72	70	75	57	66	63	76	67	72	72	71	76	69	78	77	69	63	76	65	76	66	71	73	69	75	70	72	72	70	72	71	55	56	65	71	74	75	79	63	74	68	70	75	69	75	70	71	69	73	60	66	73	80	67	71	76	72	43	74	52	63	73	47	59	76	70	79	65	79	60	26	72	59	80	63	39	73	61	80	65	45	73	63	79	56	30	73	53	81	66	41	74	63	86	74	56	78	68	84	73	55	76	68	84	73	61	76	68	72	77	9	79	78	62	33	78	57	87	41	70	42	73	70	72	71	86	74	53	31	79	47	68	56	51	80	68	76	59	73	86	73	47	34	78	43	87	72	40	30	78	37	76	74	71	57	74	67	80	78	70	52	78	64	82	77	71	60	77	67	66	76	74	66	75	70	63	63	68	76	63	73	65	72	77	68	71	72	87	70	45	31	76	41	88	76	59	42	78	54	85	77	62	50	79	57
Q8. What is your reaction to the following statements?	Thanks to genetics, we save lives!	Sub-total Does not believe it	384	12.7	388	12.9	13	13	12	21	11	17	11	11	15	14	12	10	12	9	15	14	13	12	12	14	14	14	12	12	14	12	14	15	11	13	13	12	14	8	10	17	13	17	10	20	13	13	13	19	15	11	10	13	17	10	18	12	15	13	12	14	11	14	13	13	14	13	14	21	13	14	14	11	13	11	14	13	14	16	11	17	10	15	11	14	13	20	16	11	10	11	20	14	12	23	16	37	28	12	17	30	15	12	12	13	11	16	26	13	16	11	15	17	13	15	11	14	21	13	15	10	20	25	13	20	10	15	18	13	15	10	12	17	11	14	10	12	17	12	14	12	12	15	12	13	13	12	22	12	12	14	19	12	15	7	46	17	11	18	17	12	18	7	13	20	26	10	21	21	30	33	10	12	13	27	11	6	12	26	28	10	27	6	12	33	30	9	32	14	11	12	20	12	14	11	10	13	22	10	16	9	11	14	17	11	15	25	12	12	14	14	13	28	21	16	9	22	11	29	17	10	13	19	12	6	13	29	33	10	30	5	10	22	27	9	23	8	10	18	23	9	20
Q8. What is your reaction to the following statements?	Thanks to genetics, we will be able to choose more quickly the most effective and best-suited treatment for each sick person	Base: All respondents	3013	3013	3013	3013	3013	1401	1612	284	461	480	522	1266	745	1002	549	126	135	163	284	273	180	168	288	298	338	211	549	734	692	329	709	597	545	449	931	491	1372	207	108	151	103	87	832	153	1579	1687	1326	20	114	311	457	540	382	832	357	902	922	1824	1189	718	1112	1183	2295	2191	468	354	822	9	106	600	760	632	497	409	715	2298	842	410	1223	64	205	52	217	1163	1850	485	574	748	983	223	265	391	2346	52	615	63	95	2840	25	148	1052	1961	1496	1517	1914	1048	51	2962	1099	1653	1226	134	2879	1360	1485	1367	161	2852	1528	2192	719	102	2911	821	1463	1364	186	2827	1550	594	1605	814	2199	2419	629	1754	630	2383	2384	624	1504	885	2128	2389	2989	2450	24	563	1504	790	156	2067	946	1601	225	605	582	314	290	2475	538	974	1361	493	185	2335	678	133	158	61	1206	1455	1558	352	2661	869	1619	359	166	2488	525	910	1641	318	144	2551	462	366	1461	889	297	1827	1186	246	1341	953	473	1587	1426	160	1209	1063	581	1369	1644	100	810	1197	906	910	2103	92	348	792	1781	440	2573	59	377	1060	1517	436	2577	991	1643	271	108	2634	379	458	1723	606	226	2181	832	440	1551	631	391	1991	1022
Q8. What is your reaction to the following statements?	Thanks to genetics, we will be able to choose more quickly the most effective and best-suited treatment for each sick person	I really believe it	565	18.8	568	18.8	19	20	18	17	19	16	20	20	18	18	25	11	16	16	15	16	13	17	20	20	18	23	25	15	16	20	20	15	17	18	19	26	19	19	20	16	25	16	20	17	19	19	19	25	19	24	24	14	13	20	19	23	14	19	19	17	19	20	19	19	19	18	19	24	15	18	19	18	20	21	17	19	18	19	21	19	17	16	16	18	20	15	18	16	24	14	24	25	17	4	25	33	27	18	4	30	25	16	25	13	23	13	8	19	13	23	14	9	19	14	24	14	13	19	14	22	10	10	19	10	25	14	8	19	13	32	18	11	22	16	27	19	10	21	17	26	20	13	22	17	19	21	0	32	20	10	6	23	9	28	15	10	4	26	23	18	24	36	13	8	3	22	7	27	16	15	25	14	24	20	19	36	13	7	10	21	8	37	12	6	4	21	6	30	17	19	12	20	17	43	20	15	11	24	13	44	21	14	16	24	15	33	23	16	17	25	17	31	18	16	19	21	18	33	26	16	18	26	18	35	12	9	6	20	8	44	17	11	7	22	10	43	17	11	11	23	11
Q8. What is your reaction to the following statements?	Thanks to genetics, we will be able to choose more quickly the most effective and best-suited treatment for each sick person	I believe it fairly much	1534	50.9	1532	50.8	51	51	51	46	50	49	50	53	49	49	47	61	55	54	53	52	50	54	48	51	49	51	47	54	53	50	50	53	53	52	50	46	52	45	51	35	33	50	55	50	51	51	50	41	49	53	53	50	44	55	44	53	48	50	52	48	54	50	52	50	52	51	51	31	34	44	50	53	54	58	43	54	47	50	52	44	53	52	55	48	52	44	46	55	55	46	44	51	52	46	47	24	39	52	31	32	50	51	52	49	55	45	7	52	43	56	47	27	52	45	55	49	30	52	47	54	46	15	52	42	54	49	35	52	48	51	54	45	53	51	56	51	45	53	49	55	52	45	53	50	51	54	4	46	56	49	26	54	45	58	32	56	34	46	50	51	48	49	57	47	24	54	41	45	42	39	53	51	51	43	52	50	57	37	22	55	32	49	58	31	23	55	28	44	54	52	41	52	49	39	56	53	40	53	49	37	55	53	41	53	48	38	52	55	46	50	51	39	47	52	52	45	52	40	44	60	47	44	52	50	56	33	23	54	30	43	58	43	29	55	39	42	59	47	35	55	43
Q8. What is your reaction to the following statements?	Thanks to genetics, we will be able to choose more quickly the most effective and best-suited treatment for each sick person	I don't really believe it	291	9.7	293	9.7	10	10	9	12	9	10	10	9	10	10	9	12	8	8	12	13	5	7	9	9	12	9	9	8	11	7	11	12	7	10	10	9	9	7	12	14	14	10	9	12	9	9	10	14	16	6	7	10	13	9	13	8	11	9	10	11	9	9	9	10	9	9	9	11	12	12	9	9	10	7	12	9	10	11	9	10	10	14	10	10	9	13	13	8	7	10	12	12	9	14	12	14	13	9	16	13	10	10	10	9	9	11	18	9	11	9	11	9	10	10	9	10	10	10	10	9	11	15	9	12	9	10	9	10	10	10	10	10	10	10	8	10	11	9	11	10	9	10	9	10	10	9	13	8	10	11	11	9	11	6	25	17	7	13	13	9	13	5	11	12	18	8	14	11	19	17	8	10	9	15	9	4	10	20	18	7	19	6	9	20	18	8	20	9	9	10	14	9	11	5	7	10	18	7	13	7	7	11	14	7	12	9	8	10	10	8	10	9	13	11	8	12	10	13	11	7	12	11	9	4	11	21	13	8	19	4	8	16	20	7	17	6	7	16	15	7	16
Q8. What is your reaction to the following statements?	Thanks to genetics, we will be able to choose more quickly the most effective and best-suited treatment for each sick person	I don't believe it at all	122	4	124	4.1	4	4	4	8	5	6	4	2	6	5	5	1	1	2	4	3	8	3	5	4	5	4	5	4	3	5	4	3	3	4	5	5	4	7	5	6	6	6	2	8	4	5	4	15	4	4	2	6	6	2	6	3	6	5	3	5	3	5	4	4	5	6	5	10	5	5	4	4	5	3	5	4	6	5	3	5	3	0	4	5	4	8	5	3	3	3	11	3	4	5	6	22	11	4	9	16	5	3	4	5	3	5	17	4	6	4	4	11	4	5	2	5	13	3	6	3	7	13	4	8	3	5	8	4	5	3	3	6	3	4	3	4	5	4	4	4	4	5	4	4	4	4	17	5	3	3	10	4	5	2	18	4	4	7	6	4	6	3	3	7	12	3	8	9	14	13	2	3	5	12	3	2	3	9	15	3	11	1	3	11	21	2	14	4	3	4	9	3	5	4	3	4	8	3	5	4	3	5	6	3	5	14	4	3	5	5	4	13	9	4	3	10	3	8	8	3	4	8	4	2	3	14	20	3	15	2	2	9	12	2	10	2	2	6	10	2	7
Q8. What is your reaction to the following statements?	Thanks to genetics, we will be able to choose more quickly the most effective and best-suited treatment for each sick person	I don't care / it doesn't interest me	37	1.2	37	1.2	1	1	1	3	1	2	1	1	2	2	1	1	1	1	2	2	2	2	1	0	1	1	1	1	2	0	1	1	2	1	1	1	2	2	0	2	3	1	0	1	2	1	1	0	0	2	1	2	2	0	2	1	2	1	1	2	1	1	1	1	2	1	2	11	3	1	2	1	1	1	1	1	2	1	1	0	1	2	0	2	1	2	2	1	1	2	2	1	1	0	2	4	3	1	4	3	1	1	1	1	0	2	12	1	2	0	1	7	1	2	1	1	6	1	2	0	3	10	1	3	0	2	5	1	2	1	1	2	1	1	1	1	2	1	1	0	1	2	1	1	1	1	13	1	1	1	6	1	2	0	5	1	2	2	1	1	2	0	1	2	3	1	2	2	3	10	1	1	1	4	1	1	1	2	4	1	3	0	1	5	3	1	4	1	1	1	3	1	2	0	0	1	4	0	2	0	1	1	3	0	2	2	1	1	2	1	1	3	2	1	1	2	1	0	1	1	1	1	1	1	1	2	7	1	4	0	0	2	5	1	3	0	1	2	3	1	2
Q8. What is your reaction to the following statements?	Thanks to genetics, we will be able to choose more quickly the most effective and best-suited treatment for each sick person	I don't know	464	15.4	459	15.2	15	14	17	14	16	17	15	15	15	16	13	14	19	19	14	14	22	17	17	16	15	12	13	18	15	18	14	16	18	15	15	13	14	20	12	27	19	17	14	12	15	15	16	5	12	11	13	18	22	14	16	12	19	16	15	17	14	15	15	16	13	15	14	13	31	20	16	15	10	10	22	13	17	14	14	22	16	16	15	17	14	18	16	17	10	25	7	8	17	31	8	3	7	16	36	6	9	19	8	23	10	24	38	15	25	8	23	37	14	24	9	21	28	15	21	12	23	37	15	25	9	20	35	14	22	3	14	26	11	18	5	15	27	12	18	5	14	25	11	18	15	11	53	8	10	26	41	9	28	6	5	12	49	6	7	17	7	7	15	24	40	12	28	6	6	6	11	21	10	6	16	7	16	25	31	13	27	7	17	27	31	13	28	12	16	14	21	15	16	9	14	17	19	13	18	8	13	16	20	13	18	4	12	15	20	11	17	5	11	16	17	10	16	6	10	13	18	10	16	8	17	21	31	14	24	7	15	19	27	13	21	7	14	18	26	12	21
Q8. What is your reaction to the following statements?	Thanks to genetics, we will be able to choose more quickly the most effective and best-suited treatment for each sick person	Sub-total Believes it	2099	69.7	2100	69.7	70	71	69	63	69	65	70	73	67	67	72	72	71	70	68	68	63	71	68	71	67	74	72	69	69	70	70	68	70	70	69	72	71	64	71	51	58	66	75	67	70	70	69	66	68	77	77	64	57	75	63	76	62	69	71	65	73	70	71	69	71	69	70	55	49	62	69	71	74	79	60	73	65	69	73	63	70	68	71	66	72	59	64	71	79	60	68	76	69	50	72	57	66	70	35	62	75	67	77	62	78	58	15	71	56	79	61	36	71	59	79	63	43	71	61	76	56	25	71	52	79	63	43	71	61	83	72	56	75	67	83	70	55	74	66	81	72	58	75	67	70	75	4	78	76	59	32	77	54	86	47	66	38	72	73	69	72	85	70	55	27	76	48	72	58	54	78	65	75	63	71	86	70	44	32	76	40	86	70	37	27	76	34	74	71	71	53	72	66	82	76	68	51	77	62	81	76	67	57	77	63	71	75	71	63	75	68	70	65	68	71	66	70	73	70	76	65	70	70	85	68	42	29	74	38	87	75	54	36	77	49	85	76	58	46	78	54
Q8. What is your reaction to the following statements?	Thanks to genetics, we will be able to choose more quickly the most effective and best-suited treatment for each sick person	Sub-total Does not believe it	413	13.7	417	13.8	14	14	13	20	14	16	14	11	16	15	14	13	9	10	16	16	13	10	14	13	17	13	14	12	14	12	15	15	10	14	15	14	13	14	17	20	20	16	11	20	13	14	14	29	20	10	9	16	19	11	19	11	17	14	13	16	12	14	13	14	14	15	14	21	17	17	13	13	15	10	17	13	16	16	12	15	13	14	14	15	13	21	18	11	10	13	23	15	13	19	18	36	24	13	25	29	15	13	14	14	12	16	35	13	17	13	15	20	14	15	11	15	23	13	16	12	18	28	13	20	12	15	17	14	15	13	13	16	13	14	11	14	16	13	15	14	13	15	13	14	14	13	30	13	13	14	21	13	16	8	43	21	11	20	19	13	19	8	14	19	30	11	22	20	33	30	10	13	14	27	12	6	13	29	33	10	30	7	12	31	39	10	34	13	12	14	23	12	16	9	10	14	26	10	18	11	10	16	20	10	17	23	12	13	15	13	14	22	22	15	11	22	13	21	19	10	16	19	13	6	14	35	33	11	34	6	10	25	32	9	27	8	9	22	25	9	23
Q9. Have you yourself, or someone close to you (parents, children, siblings), ever had a genetic test for medical purposes, i.e. one prescribed or requested by a healthcare professional?		Base: All respondents	3013	3013	3013	3013	3013	1401	1612	284	461	480	522	1266	745	1002	549	126	135	163	284	273	180	168	288	298	338	211	549	734	692	329	709	597	545	449	931	491	1372	207	108	151	103	87	832	153	1579	1687	1326	20	114	311	457	540	382	832	357	902	922	1824	1189	718	1112	1183	2295	2191	468	354	822	9	106	600	760	632	497	409	715	2298	842	410	1223	64	205	52	217	1163	1850	485	574	748	983	223	265	391	2346	52	615	63	95	2840	25	148	1052	1961	1496	1517	1914	1048	51	2962	1099	1653	1226	134	2879	1360	1485	1367	161	2852	1528	2192	719	102	2911	821	1463	1364	186	2827	1550	594	1605	814	2199	2419	629	1754	630	2383	2384	624	1504	885	2128	2389	2989	2450	24	563	1504	790	156	2067	946	1601	225	605	582	314	290	2475	538	974	1361	493	185	2335	678	133	158	61	1206	1455	1558	352	2661	869	1619	359	166	2488	525	910	1641	318	144	2551	462	366	1461	889	297	1827	1186	246	1341	953	473	1587	1426	160	1209	1063	581	1369	1644	100	810	1197	906	910	2103	92	348	792	1781	440	2573	59	377	1060	1517	436	2577	991	1643	271	108	2634	379	458	1723	606	226	2181	832	440	1551	631	391	1991	1022
Q9. Have you yourself, or someone close to you (parents, children, siblings), ever had a genetic test for medical purposes, i.e. one prescribed or requested by a healthcare professional?		Yes, myself	314	10.4	314	10.4	10	10	11	15	14	11	10	8	14	11	12	9	9	9	7	14	13	8	10	11	8	14	12	10	10	10	11	7	10	11	12	12	12	11	7	10	14	10	8	13	12	12	9	26	18	14	10	10	10	8	13	13	10	11	9	10	9	12	11	9	15	12	14	13	11	6	10	13	10	14	7	12	11	11	10	6	10	6	11	10	11	12	10	9	10	11	49	21	5	11	30	60	35	9	8	42	14	8	14	7	11	10	17	10	10	12	8	13	10	9	13	8	12	10	8	10	11	8	11	11	12	10	6	11	9	17	10	7	12	9	17	10	6	12	9	16	9	8	11	9	10	11	13	18	12	5	2	13	4	11	21	9	5	100	23	0	58	15	10	5	3	12	5	35	47	22	6	7	13	38	7	14	9	11	8	11	10	13	9	11	11	10	11	13	10	10	11	11	10	14	10	10	9	11	10	23	10	9	10	12	9	31	13	9	8	15	8	28	17	10	9	19	9	25	19	8	9	20	9	12	10	11	13	10	12	10	10	12	11	10	12	13	11	11	7	11	9
Q9. Have you yourself, or someone close to you (parents, children, siblings), ever had a genetic test for medical purposes, i.e. one prescribed or requested by a healthcare professional?		Yes, someone close to me	290	9.6	293	9.7	10	9	10	16	14	11	7	8	15	9	10	5	7	8	10	10	9	10	9	10	11	12	10	9	9	8	11	8	10	12	9	11	10	12	9	11	10	10	8	13	10	10	9	21	11	12	10	11	8	8	11	11	10	10	9	7	8	12	11	8	13	14	13	32	8	8	9	10	10	12	8	10	9	11	9	10	10	13	12	9	10	10	11	8	11	9	19	37	5	8	28	23	30	9	26	28	13	8	13	7	10	9	10	10	9	11	8	8	10	8	11	9	8	10	9	10	10	9	10	10	11	9	4	10	9	13	9	8	10	9	12	10	7	10	9	12	9	9	10	9	10	10	4	13	11	5	5	12	5	11	13	10	5	21	100	0	54	14	9	7	3	11	6	16	33	32	8	7	13	27	8	11	9	12	5	10	10	12	9	11	5	10	9	13	10	9	7	10	9	13	11	9	7	11	8	15	11	9	8	11	8	19	11	10	8	12	9	23	16	11	7	18	8	20	14	11	8	15	9	11	9	11	7	10	10	10	10	11	7	10	10	14	9	11	5	10	9
Q9. Have you yourself, or someone close to you (parents, children, siblings), ever had a genetic test for medical purposes, i.e. one prescribed or requested by a healthcare professional?		No, never	2475	82.1	2473	82.1	82	82	82	73	76	80	85	86	75	83	81	86	86	84	84	78	82	83	82	83	83	77	81	83	82	84	81	86	83	80	80	81	80	80	86	80	79	82	87	76	80	81	84	64	74	78	83	81	83	87	78	79	82	81	84	85	84	78	81	84	77	76	76	54	85	87	82	80	83	77	86	81	83	80	82	86	83	83	78	83	81	80	81	85	81	83	43	52	91	85	49	24	41	85	71	36	76	85	76	88	81	84	77	82	83	80	86	80	82	85	79	85	81	82	85	82	81	84	82	81	80	83	90	81	84	74	83	87	80	84	74	83	88	81	84	75	84	85	81	84	82	81	87	73	80	91	94	78	91	80	69	83	91	0	0	100	0	76	82	89	95	79	91	55	34	49	87	87	77	44	87	79	84	80	89	82	83	79	84	80	86	82	82	77	82	83	84	81	83	75	81	83	85	80	84	66	81	84	85	79	84	52	79	84	86	76	85	52	69	81	86	66	85	55	70	83	85	68	84	81	83	80	83	82	81	82	83	80	84	82	81	77	82	81	89	81	84
Q9. Have you yourself, or someone close to you (parents, children, siblings), ever had a genetic test for medical purposes, i.e. one prescribed or requested by a healthcare professional?		Sub-total YES	538	17.9	540	17.9	18	18	18	27	24	20	15	14	25	17	19	14	14	16	16	22	18	17	18	17	17	23	19	17	18	16	19	14	17	20	20	19	20	20	14	20	21	18	13	24	20	19	16	36	26	22	17	19	17	13	22	21	18	19	16	15	16	22	19	16	23	24	24	46	15	13	18	20	17	23	14	19	17	20	18	14	17	17	22	17	19	20	19	15	19	17	57	48	9	15	51	76	59	15	29	64	24	15	24	12	19	16	23	18	17	20	14	20	18	15	21	15	19	18	15	18	19	16	18	19	20	17	10	19	16	26	17	13	20	16	26	17	12	19	16	25	16	15	19	16	18	19	13	27	20	9	6	22	9	20	31	17	9	100	100	0	100	24	18	11	5	21	9	45	66	51	13	13	23	56	13	21	16	20	11	18	17	21	16	20	14	18	18	23	18	17	16	19	17	25	19	17	15	20	16	34	19	16	15	21	16	48	21	16	14	24	15	48	31	19	14	34	15	45	30	17	15	32	16	19	17	20	17	18	19	18	17	20	16	18	19	23	18	19	11	19	16
Q10. If your doctor told you that you have a 'genetic predisposition' to a disease, what would that mean to you?		Base: All respondents	3013	3013	3013	3013	3013	1401	1612	284	461	480	522	1266	745	1002	549	126	135	163	284	273	180	168	288	298	338	211	549	734	692	329	709	597	545	449	931	491	1372	207	108	151	103	87	832	153	1579	1687	1326	20	114	311	457	540	382	832	357	902	922	1824	1189	718	1112	1183	2295	2191	468	354	822	9	106	600	760	632	497	409	715	2298	842	410	1223	64	205	52	217	1163	1850	485	574	748	983	223	265	391	2346	52	615	63	95	2840	25	148	1052	1961	1496	1517	1914	1048	51	2962	1099	1653	1226	134	2879	1360	1485	1367	161	2852	1528	2192	719	102	2911	821	1463	1364	186	2827	1550	594	1605	814	2199	2419	629	1754	630	2383	2384	624	1504	885	2128	2389	2989	2450	24	563	1504	790	156	2067	946	1601	225	605	582	314	290	2475	538	974	1361	493	185	2335	678	133	158	61	1206	1455	1558	352	2661	869	1619	359	166	2488	525	910	1641	318	144	2551	462	366	1461	889	297	1827	1186	246	1341	953	473	1587	1426	160	1209	1063	581	1369	1644	100	810	1197	906	910	2103	92	348	792	1781	440	2573	59	377	1060	1517	436	2577	991	1643	271	108	2634	379	458	1723	606	226	2181	832	440	1551	631	391	1991	1022
Q10. If your doctor told you that you have a 'genetic predisposition' to a disease, what would that mean to you?		That I am healthy today but have a higher-than-average risk of developing this disease	2002	66.4	2004	66.5	66	63	70	61	67	67	64	69	64	65	67	69	63	68	57	64	69	64	72	66	67	70	67	69	61	70	67	66	69	64	67	67	65	66	74	60	58	58	72	65	65	65	68	50	65	79	72	62	50	72	61	73	57	65	69	68	70	62	66	67	63	65	63	42	42	56	64	67	75	82	54	70	66	64	66	67	70	75	71	67	66	55	62	66	76	61	57	72	67	44	66	45	55	68	27	51	64	68	69	64	73	55	26	67	54	76	58	29	68	55	76	60	31	69	57	74	48	27	68	46	78	58	39	68	55	78	67	57	70	64	79	69	48	72	63	77	70	53	72	64	67	72	8	63	69	70	43	67	65	74	39	69	53	64	70	66	66	75	66	60	44	70	56	57	41	29	71	68	65	45	69	76	67	52	39	71	48	77	67	48	32	71	43	60	66	71	62	65	69	54	67	72	62	64	69	62	69	68	59	68	65	43	66	70	64	64	67	39	49	66	72	47	70	42	54	71	67	52	69	75	67	47	31	70	43	76	69	60	48	70	57	71	71	60	51	71	57
Q10. If your doctor told you that you have a 'genetic predisposition' to a disease, what would that mean to you?		That I am already ill, even without symptoms	166	5.5	167	5.5	6	5	6	7	5	4	5	6	6	5	6	3	7	6	6	5	6	6	5	5	6	5	6	5	6	5	6	7	5	4	4	6	5	5	5	2	8	7	6	5	6	6	5	5	4	3	4	7	6	6	6	4	6	5	6	6	5	6	6	6	6	4	5	22	8	6	7	6	3	3	7	5	6	4	6	5	5	6	5	6	5	6	6	6	4	7	10	6	5	4	8	6	6	5	4	7	6	5	6	5	5	7	6	6	7	4	7	9	5	7	5	6	7	5	6	5	7	8	5	7	5	6	7	5	6	5	6	6	6	6	4	6	7	5	6	4	4	8	4	6	6	5	5	6	6	4	6	6	5	5	12	8	2	9	7	5	8	5	5	6	7	5	6	10	10	17	5	5	6	11	5	4	6	7	6	5	7	4	6	6	9	5	7	5	6	5	5	6	5	6	5	5	6	5	6	5	5	6	6	5	6	6	4	5	7	4	6	9	5	5	5	6	5	3	7	5	6	6	5	5	6	8	6	5	8	4	5	7	9	5	7	5	5	7	8	5	7
Q10. If your doctor told you that you have a 'genetic predisposition' to a disease, what would that mean to you?		That I would inevitably develop this disease in the future	255	8.5	255	8.5	8	11	6	8	7	8	10	8	8	9	8	9	13	6	10	10	7	7	7	9	6	9	8	7	11	8	8	9	8	11	8	8	9	7	8	10	8	5	8	8	9	9	8	11	9	5	8	9	13	8	8	7	11	9	8	8	7	10	8	8	11	10	11	10	10	11	9	8	8	4	10	8	8	9	9	7	7	9	6	8	9	10	12	8	7	7	15	11	8	2	12	21	19	8	8	18	10	8	8	9	8	10	8	8	10	8	10	7	9	10	7	10	9	8	10	7	13	5	9	12	6	11	11	8	11	6	9	9	8	9	6	9	10	8	9	7	8	11	8	9	8	8	0	11	8	7	5	9	7	9	14	8	7	11	11	8	11	9	9	7	6	9	6	9	23	13	8	7	10	16	8	8	8	11	7	8	10	8	8	12	7	8	11	12	8	7	9	9	8	18	9	6	7	11	6	14	8	8	9	9	8	24	8	8	8	10	8	20	13	9	7	14	8	21	11	7	8	13	8	8	8	10	9	8	9	9	8	10	7	8	9	11	7	9	8	8	9
Q10. If your doctor told you that you have a 'genetic predisposition' to a disease, what would that mean to you?		It doesn't mean much; predisposition to a disease doesn't exist	166	5.5	167	5.5	6	6	5	8	6	5	7	5	7	6	5	3	4	4	8	9	5	5	4	5	6	8	5	4	7	4	6	5	5	6	6	5	7	4	3	6	8	7	3	8	6	6	5	10	11	2	5	7	9	3	7	5	8	6	4	4	5	6	6	5	5	7	6	13	6	7	6	7	4	3	7	5	5	7	6	5	6	4	4	5	6	10	7	5	4	3	9	5	5	4	7	18	12	5	14	15	8	4	7	4	5	6	4	6	6	5	6	7	6	6	4	6	13	5	7	5	8	9	5	8	4	7	6	6	7	6	6	4	6	5	5	5	6	5	6	6	6	5	6	5	6	5	5	8	5	4	7	6	4	4	22	5	2	10	8	5	10	4	6	6	8	5	7	16	16	23	4	4	7	17	4	5	5	7	14	5	9	4	5	10	13	5	11	8	5	5	6	6	5	10	5	4	8	6	5	7	5	5	7	5	6	12	7	5	5	7	5	19	11	6	3	13	4	21	10	5	4	12	5	5	5	8	19	5	11	4	5	7	10	5	8	5	5	7	9	5	7
Q10. If your doctor told you that you have a 'genetic predisposition' to a disease, what would that mean to you?		I don't know	424	14.1	421	14	14	15	13	16	15	16	14	12	15	15	14	16	13	16	19	12	13	18	12	15	15	8	14	15	15	13	13	13	13	15	15	14	14	18	10	22	18	23	11	14	14	14	14	24	11	11	11	15	22	11	18	11	18	15	13	14	13	16	14	14	15	14	15	13	34	20	14	12	10	8	22	12	15	16	13	16	12	6	14	14	14	19	13	15	9	22	9	6	15	46	7	10	8	14	47	9	12	15	10	18	9	22	56	13	23	7	19	48	12	22	8	18	40	13	20	9	24	51	13	27	7	18	37	13	21	5	12	24	10	16	6	11	29	10	16	6	12	23	10	16	13	10	82	12	12	15	39	12	19	8	13	10	36	6	4	16	5	7	14	21	35	11	25	8	10	18	12	16	12	11	14	7	14	23	34	11	26	7	14	24	39	11	28	15	15	12	18	14	13	12	14	13	17	14	14	12	13	13	19	13	15	15	15	12	16	15	14	13	22	14	13	20	13	13	18	12	15	17	13	7	14	27	35	12	29	7	13	16	26	12	19	8	12	17	24	11	20
Q10. If your doctor told you that you have a 'genetic predisposition' to a disease, what would that mean to you?		Sub-total Wrong answer	587	19.5	589	19.5	20	22	17	23	18	17	22	19	21	20	19	15	24	16	24	24	18	18	16	19	18	22	19	16	24	17	20	21	18	21	18	19	21	16	16	18	24	19	17	21	21	21	18	26	24	10	17	23	28	17	21	16	25	20	18	18	17	22	20	19	22	21	22	45	24	24	22	21	15	10	24	18	19	20	21	17	18	19	15	19	20	26	25	19	15	17	34	22	18	10	27	45	37	18	26	40	24	17	21	18	18	23	18	20	23	17	23	23	20	23	16	22	29	18	23	17	28	22	19	27	15	24	24	19	24	17	21	19	20	20	15	20	23	18	21	17	18	24	18	20	20	18	10	25	19	15	18	21	16	18	48	21	11	30	26	18	29	18	20	19	21	19	19	35	49	53	17	16	23	44	17	17	19	25	27	18	26	16	19	28	29	18	29	25	19	17	20	21	18	34	19	15	21	22	17	26	18	19	22	19	20	42	19	18	20	21	19	48	29	20	15	33	17	45	28	17	18	31	18	18	19	26	34	18	28	17	18	24	26	18	24	21	17	23	25	18	23
Q10. If your doctor told you that you have a 'genetic predisposition' to a disease, what would that mean to you?		Sub-total Wrong answer or don't know	1011	33.6	1009	33.5	34	37	30	39	33	33	36	31	36	35	33	31	37	32	43	36	31	36	28	34	33	30	33	31	39	30	33	34	31	36	33	33	35	34	26	40	42	42	28	35	35	35	32	50	35	21	28	38	50	28	39	27	43	35	31	32	30	38	34	33	37	35	37	58	58	44	36	33	25	18	46	30	34	36	34	33	30	25	29	33	34	45	38	34	24	39	43	28	33	56	34	55	45	32	73	49	36	32	31	36	27	45	74	33	46	24	42	71	32	45	24	40	69	31	43	26	52	73	32	54	22	42	61	32	45	22	33	43	30	36	21	31	52	28	37	23	30	47	28	36	33	28	92	37	31	30	57	33	35	26	61	31	47	36	30	34	34	25	34	40	56	30	44	43	59	71	29	32	35	55	31	24	33	48	61	29	52	23	33	52	68	29	57	40	34	29	38	35	31	46	33	28	38	36	31	38	31	32	41	32	35	57	34	30	36	36	33	61	51	34	28	53	30	58	46	29	33	48	31	25	33	53	69	30	57	24	31	40	52	30	43	29	29	40	49	29	43
Q11. If, while you are in good health, your doctor offered you a genetic test to find out the following things, what would you do?	To find out which risks of serious genetic diseases you and your partner might pass on to your child, even before conceiving	Base: All respondents	3013	3013	3013	3013	3013	1401	1612	284	461	480	522	1266	745	1002	549	126	135	163	284	273	180	168	288	298	338	211	549	734	692	329	709	597	545	449	931	491	1372	207	108	151	103	87	832	153	1579	1687	1326	20	114	311	457	540	382	832	357	902	922	1824	1189	718	1112	1183	2295	2191	468	354	822	9	106	600	760	632	497	409	715	2298	842	410	1223	64	205	52	217	1163	1850	485	574	748	983	223	265	391	2346	52	615	63	95	2840	25	148	1052	1961	1496	1517	1914	1048	51	2962	1099	1653	1226	134	2879	1360	1485	1367	161	2852	1528	2192	719	102	2911	821	1463	1364	186	2827	1550	594	1605	814	2199	2419	629	1754	630	2383	2384	624	1504	885	2128	2389	2989	2450	24	563	1504	790	156	2067	946	1601	225	605	582	314	290	2475	538	974	1361	493	185	2335	678	133	158	61	1206	1455	1558	352	2661	869	1619	359	166	2488	525	910	1641	318	144	2551	462	366	1461	889	297	1827	1186	246	1341	953	473	1587	1426	160	1209	1063	581	1369	1644	100	810	1197	906	910	2103	92	348	792	1781	440	2573	59	377	1060	1517	436	2577	991	1643	271	108	2634	379	458	1723	606	226	2181	832	440	1551	631	391	1991	1022
Q11. If, while you are in good health, your doctor offered you a genetic test to find out the following things, what would you do?	To find out which risks of serious genetic diseases you and your partner might pass on to your child, even before conceiving	I would agree to do it, without hesitation	2034	67.5	2035	67.5	67	66	68	59	68	63	65	72	65	64	68	70	67	67	66	64	63	61	72	69	69	72	68	66	65	74	69	68	70	65	66	68	67	65	64	62	64	60	73	58	67	67	68	52	63	76	66	67	60	73	60	69	64	66	69	65	72	65	68	68	68	61	65	21	61	66	65	70	66	76	65	68	63	64	71	69	69	84	68	65	69	54	65	70	74	65	66	76	67	52	72	53	63	68	32	59	69	67	73	62	73	59	30	68	58	74	62	38	69	60	74	63	41	69	61	73	56	37	69	54	74	64	45	69	61	76	68	59	71	66	75	68	59	70	65	74	68	62	70	66	68	71	20	75	71	62	41	72	58	78	44	64	53	73	71	67	71	88	67	42	27	76	38	68	54	32	77	63	72	56	69	83	67	49	36	72	45	81	68	41	36	72	40	72	69	68	56	69	65	76	71	65	57	72	62	79	71	65	62	72	64	67	69	68	66	69	67	63	55	64	72	57	69	61	64	69	68	64	68	80	66	45	31	71	41	80	70	58	46	72	55	82	71	61	50	73	57
Q11. If, while you are in good health, your doctor offered you a genetic test to find out the following things, what would you do?	To find out which risks of serious genetic diseases you and your partner might pass on to your child, even before conceiving	I would hesitate to do it for fear of what I might learn	654	21.7	651	21.6	22	23	21	31	22	26	25	16	25	25	21	24	23	22	24	27	25	26	18	20	18	16	21	24	25	17	18	21	19	25	23	21	24	24	25	23	18	22	15	32	24	24	19	34	25	17	26	24	27	15	25	23	25	24	18	22	17	25	22	20	24	28	26	68	23	20	23	21	24	18	21	22	25	25	19	22	22	9	22	23	21	28	22	21	19	21	24	18	22	27	21	38	32	21	44	34	22	21	19	24	18	28	25	22	27	17	26	28	21	26	18	25	33	21	25	18	31	29	21	30	17	25	31	21	26	15	22	26	20	23	17	22	25	20	23	17	22	24	21	23	22	20	18	19	21	24	19	21	24	16	36	24	28	20	23	21	23	9	26	36	17	19	31	26	38	46	18	21	22	34	20	13	24	31	23	20	28	14	23	35	25	20	32	19	22	21	21	22	21	19	21	24	22	20	23	15	22	25	17	21	22	24	24	22	18	24	20	32	33	25	17	33	20	33	28	23	18	29	20	14	24	33	26	20	31	16	21	28	21	20	26	14	21	26	25	20	25
Q11. If, while you are in good health, your doctor offered you a genetic test to find out the following things, what would you do?	To find out which risks of serious genetic diseases you and your partner might pass on to your child, even before conceiving	I would probably refuse to do it, I would not want to know	325	10.8	328	10.9	11	11	11	10	10	11	10	12	10	11	11	6	10	11	10	9	12	13	10	11	13	12	11	10	10	9	13	11	11	10	11	11	9	11	11	15	18	18	12	10	9	9	13	14	12	7	8	9	13	12	15	8	11	10	13	13	11	10	10	12	8	11	9	11	16	14	12	9	10	6	14	10	12	11	10	9	9	7	10	12	10	18	13	9	7	14	10	6	11	21	7	9	5	11	24	7	9	12	8	14	9	13	45	10	15	9	12	34	10	14	8	12	26	10	14	9	13	34	10	16	9	11	24	10	13	9	10	15	9	11	8	10	16	10	12	9	10	14	9	11	10	9	62	6	8	14	40	7	18	6	20	12	19	7	6	12	6	3	7	22	56	5	31	6	8	22	5	16	6	10	11	4	9	20	41	8	27	5	9	24	39	8	28	9	9	11	23	9	14	5	8	11	21	8	15	6	7	10	21	7	14	9	7	10	16	7	13	5	12	11	11	10	11	6	8	8	14	7	12	6	10	22	43	9	28	4	9	14	33	8	19	4	8	13	25	7	18
Q11. If, while you are in good health, your doctor offered you a genetic test to find out the following things, what would you do?	To find out, after a close relative is diagnosed with cancer, whether or not you have a high genetic risk of developing the same type of cancer	Base: All respondents	3013	3013	3013	3013	3013	1401	1612	284	461	480	522	1266	745	1002	549	126	135	163	284	273	180	168	288	298	338	211	549	734	692	329	709	597	545	449	931	491	1372	207	108	151	103	87	832	153	1579	1687	1326	20	114	311	457	540	382	832	357	902	922	1824	1189	718	1112	1183	2295	2191	468	354	822	9	106	600	760	632	497	409	715	2298	842	410	1223	64	205	52	217	1163	1850	485	574	748	983	223	265	391	2346	52	615	63	95	2840	25	148	1052	1961	1496	1517	1914	1048	51	2962	1099	1653	1226	134	2879	1360	1485	1367	161	2852	1528	2192	719	102	2911	821	1463	1364	186	2827	1550	594	1605	814	2199	2419	629	1754	630	2383	2384	624	1504	885	2128	2389	2989	2450	24	563	1504	790	156	2067	946	1601	225	605	582	314	290	2475	538	974	1361	493	185	2335	678	133	158	61	1206	1455	1558	352	2661	869	1619	359	166	2488	525	910	1641	318	144	2551	462	366	1461	889	297	1827	1186	246	1341	953	473	1587	1426	160	1209	1063	581	1369	1644	100	810	1197	906	910	2103	92	348	792	1781	440	2573	59	377	1060	1517	436	2577	991	1643	271	108	2634	379	458	1723	606	226	2181	832	440	1551	631	391	1991	1022
Q11. If, while you are in good health, your doctor offered you a genetic test to find out the following things, what would you do?	To find out, after a close relative is diagnosed with cancer, whether or not you have a high genetic risk of developing the same type of cancer	I would agree to do it, without hesitation	2001	66.4	2002	66.5	66	66	67	58	67	61	66	71	63	64	66	69	67	66	62	66	63	62	67	70	67	70	66	65	65	70	68	67	70	65	65	66	67	63	63	62	58	61	71	58	66	66	67	55	66	71	72	61	61	71	58	70	61	66	68	65	70	65	67	68	63	63	63	32	62	64	63	69	67	74	63	67	62	63	69	68	71	81	66	65	68	53	62	71	74	62	66	72	66	45	70	49	58	67	29	55	68	66	71	62	71	60	42	67	59	71	63	34	68	61	72	63	42	68	61	70	58	37	68	56	72	63	46	68	61	72	69	58	69	65	72	68	58	69	65	70	68	60	69	66	67	69	29	75	69	61	42	71	57	76	43	61	54	69	66	66	67	88	68	40	18	76	34	66	50	35	78	60	72	54	68	80	66	49	33	71	44	80	67	41	33	71	39	72	68	66	52	69	63	75	71	66	53	71	61	75	70	64	60	71	63	60	70	67	63	69	65	56	55	66	69	55	68	60	62	69	66	62	67	79	66	42	29	71	38	80	69	58	39	72	53	81	69	60	48	72	56
Q11. If, while you are in good health, your doctor offered you a genetic test to find out the following things, what would you do?	To find out, after a close relative is diagnosed with cancer, whether or not you have a high genetic risk of developing the same type of cancer	I would hesitate to do it for fear of what I might learn	713	23.7	710	23.6	24	24	23	33	23	30	25	18	27	27	25	26	21	24	27	26	26	27	23	21	21	18	25	26	25	21	20	22	21	26	24	25	25	27	26	25	24	26	18	33	25	25	21	31	24	22	22	28	28	18	29	23	28	25	21	23	21	26	24	22	28	29	28	57	23	23	27	21	25	20	24	24	26	27	22	24	19	9	25	24	23	31	25	22	19	26	28	22	23	25	24	39	30	23	43	34	23	24	21	26	21	28	23	23	28	21	27	36	23	27	20	26	33	23	27	21	32	28	23	31	20	27	32	23	27	19	23	28	22	25	20	23	28	22	25	21	23	27	22	24	23	22	13	19	24	25	22	23	25	19	34	27	28	25	29	23	28	9	27	41	22	20	36	29	41	45	19	24	23	37	22	16	26	32	22	23	29	16	25	35	27	22	32	19	24	25	27	22	25	19	23	25	23	23	25	19	24	26	21	23	24	34	24	25	21	25	23	33	35	25	20	35	22	33	31	25	21	31	22	16	25	37	25	22	34	16	24	28	28	22	28	14	25	27	25	22	26
Q11. If, while you are in good health, your doctor offered you a genetic test to find out the following things, what would you do?	To find out, after a close relative is diagnosed with cancer, whether or not you have a high genetic risk of developing the same type of cancer	I would probably refuse to do it, I would not want to know	299	9.9	301	10	10	10	10	9	10	9	9	11	10	9	9	5	12	10	11	8	11	11	10	9	12	12	9	9	10	9	12	11	9	9	11	9	8	10	11	13	18	13	11	9	9	9	12	14	10	7	6	11	11	11	13	7	11	9	11	12	9	9	9	10	9	8	9	11	15	13	10	10	8	6	13	9	12	10	9	8	10	10	9	11	9	16	13	7	7	12	6	6	11	30	6	12	12	10	28	11	9	10	8	12	8	12	35	10	13	8	10	30	9	12	8	11	25	9	12	9	10	35	9	13	8	10	22	9	12	9	8	14	9	10	8	9	14	9	10	9	9	13	9	10	10	9	58	6	7	14	36	6	18	5	23	12	18	6	5	11	5	3	5	19	60	4	30	5	9	20	3	16	5	9	10	4	8	19	45	6	27	4	8	24	40	7	29	9	8	9	21	9	12	6	6	9	24	6	14	6	6	10	19	6	13	6	6	8	16	6	12	11	10	9	11	10	10	7	7	6	13	7	11	5	9	21	46	7	28	4	7	14	33	6	19	5	6	13	27	6	18
Q11. If, while you are in good health, your doctor offered you a genetic test to find out the following things, what would you do?	To screen, after the sudden and unexplained death of someone close to you, for a hereditary heart condition you might have	Base: All respondents	3013	3013	3013	3013	3013	1401	1612	284	461	480	522	1266	745	1002	549	126	135	163	284	273	180	168	288	298	338	211	549	734	692	329	709	597	545	449	931	491	1372	207	108	151	103	87	832	153	1579	1687	1326	20	114	311	457	540	382	832	357	902	922	1824	1189	718	1112	1183	2295	2191	468	354	822	9	106	600	760	632	497	409	715	2298	842	410	1223	64	205	52	217	1163	1850	485	574	748	983	223	265	391	2346	52	615	63	95	2840	25	148	1052	1961	1496	1517	1914	1048	51	2962	1099	1653	1226	134	2879	1360	1485	1367	161	2852	1528	2192	719	102	2911	821	1463	1364	186	2827	1550	594	1605	814	2199	2419	629	1754	630	2383	2384	624	1504	885	2128	2389	2989	2450	24	563	1504	790	156	2067	946	1601	225	605	582	314	290	2475	538	974	1361	493	185	2335	678	133	158	61	1206	1455	1558	352	2661	869	1619	359	166	2488	525	910	1641	318	144	2551	462	366	1461	889	297	1827	1186	246	1341	953	473	1587	1426	160	1209	1063	581	1369	1644	100	810	1197	906	910	2103	92	348	792	1781	440	2573	59	377	1060	1517	436	2577	991	1643	271	108	2634	379	458	1723	606	226	2181	832	440	1551	631	391	1991	1022
Q11. If, while you are in good health, your doctor offered you a genetic test to find out the following things, what would you do?	To screen, after the sudden and unexplained death of someone close to you, for a hereditary heart condition you might have	I would agree to do it, without hesitation	2108	70	2109	70	70	69	71	60	69	64	71	74	66	67	68	71	74	71	70	70	65	66	72	70	69	76	68	69	71	72	70	70	74	67	69	68	70	65	68	66	64	61	76	58	69	69	71	45	66	76	75	65	63	76	61	74	65	69	72	67	74	68	71	71	68	64	66	24	64	67	68	71	71	77	66	71	64	67	74	76	73	84	70	67	72	56	64	74	79	65	71	77	69	44	75	54	59	71	19	59	70	70	74	66	75	62	28	71	61	76	66	37	71	63	77	67	36	72	64	75	59	32	71	56	77	65	46	71	63	78	72	61	74	68	78	71	59	73	68	74	72	64	72	69	71	74	20	76	73	65	46	74	61	80	48	63	58	73	72	69	72	90	71	45	19	79	38	72	51	37	80	65	75	56	72	84	71	49	32	76	44	83	72	41	29	76	37	74	72	70	56	72	66	77	74	69	57	75	65	75	74	68	63	74	66	65	72	71	67	72	69	62	57	69	73	58	72	68	65	73	69	66	71	82	70	47	26	74	41	82	74	59	43	76	55	83	75	62	49	77	57
Q11. If, while you are in good health, your doctor offered you a genetic test to find out the following things, what would you do?	To screen, after the sudden and unexplained death of someone close to you, for a hereditary heart condition you might have	I would hesitate to do it for fear of what I might learn	619	20.5	616	20.4	20	21	20	27	22	26	21	16	24	24	22	22	15	21	20	22	28	23	19	19	21	14	22	23	20	18	19	20	17	25	20	22	22	27	22	22	16	27	14	28	23	23	18	41	24	19	19	25	26	14	24	20	25	23	17	21	17	23	20	19	23	28	25	54	24	21	22	20	20	17	22	20	23	24	18	19	17	7	23	21	20	28	23	19	16	23	22	17	21	26	18	37	28	20	47	29	21	20	18	23	17	27	34	20	27	16	24	31	20	25	16	23	35	20	24	17	30	34	20	30	16	25	30	20	25	14	20	26	18	22	15	20	28	18	22	18	19	24	19	21	20	18	22	18	20	23	23	19	23	15	30	26	25	20	19	21	20	8	23	37	25	17	34	23	38	39	17	21	20	33	19	12	21	32	28	18	31	13	21	36	29	18	34	18	20	21	22	20	22	18	19	21	23	19	22	18	20	22	18	20	21	26	22	21	18	22	20	32	31	22	17	31	19	23	27	21	19	26	19	14	22	33	26	19	31	14	19	27	26	18	26	13	20	25	25	18	25
Q11. If, while you are in good health, your doctor offered you a genetic test to find out the following things, what would you do?	To screen, after the sudden and unexplained death of someone close to you, for a hereditary heart condition you might have	I would probably refuse to do it, I would not want to know	286	9.5	288	9.6	10	10	9	13	9	10	8	10	10	9	10	7	11	8	10	8	7	11	9	11	10	10	10	8	9	10	11	10	9	8	11	10	8	8	10	12	20	12	10	14	8	8	11	14	10	5	6	10	11	10	15	6	10	8	11	12	9	9	9	10	9	8	9	22	12	12	10	9	9	6	12	9	13	9	8	5	10	9	7	12	8	16	13	7	5	12	7	6	10	30	7	9	13	9	34	12	9	10	8	11	8	11	38	9	12	8	10	32	9	12	7	10	29	8	12	8	11	34	9	14	7	10	24	9	12	8	8	13	8	10	7	9	13	9	10	8	9	12	9	10	9	8	58	6	7	12	31	7	16	5	22	11	17	7	9	10	8	2	6	18	56	4	28	5	11	24	3	14	5	11	9	4	8	19	40	6	25	4	7	23	42	6	29	8	8	9	22	8	12	5	7	10	20	6	13	7	6	10	19	6	13	9	6	8	15	6	11	6	12	9	10	11	9	9	8	6	12	8	10	4	8	20	48	7	28	4	7	14	31	6	19	4	5	13	26	5	18
Q11. If, while you are in good health, your doctor offered you a genetic test to find out the following things, what would you do?	To help understand the origin of a psychiatric disorder in someone close to you, or for yourself if you are affected by a psychiatric disorder	Base: All respondents	3013	3013	3013	3013	3013	1401	1612	284	461	480	522	1266	745	1002	549	126	135	163	284	273	180	168	288	298	338	211	549	734	692	329	709	597	545	449	931	491	1372	207	108	151	103	87	832	153	1579	1687	1326	20	114	311	457	540	382	832	357	902	922	1824	1189	718	1112	1183	2295	2191	468	354	822	9	106	600	760	632	497	409	715	2298	842	410	1223	64	205	52	217	1163	1850	485	574	748	983	223	265	391	2346	52	615	63	95	2840	25	148	1052	1961	1496	1517	1914	1048	51	2962	1099	1653	1226	134	2879	1360	1485	1367	161	2852	1528	2192	719	102	2911	821	1463	1364	186	2827	1550	594	1605	814	2199	2419	629	1754	630	2383	2384	624	1504	885	2128	2389	2989	2450	24	563	1504	790	156	2067	946	1601	225	605	582	314	290	2475	538	974	1361	493	185	2335	678	133	158	61	1206	1455	1558	352	2661	869	1619	359	166	2488	525	910	1641	318	144	2551	462	366	1461	889	297	1827	1186	246	1341	953	473	1587	1426	160	1209	1063	581	1369	1644	100	810	1197	906	910	2103	92	348	792	1781	440	2573	59	377	1060	1517	436	2577	991	1643	271	108	2634	379	458	1723	606	226	2181	832	440	1551	631	391	1991	1022
Q11. If, while you are in good health, your doctor offered you a genetic test to find out the following things, what would you do?	To help understand the origin of a psychiatric disorder in someone close to you, or for yourself if you are affected by a psychiatric disorder	I would agree to do it, without hesitation	1913	63.5	1912	63.4	63	62	65	63	62	58	62	67	62	60	64	65	63	61	62	65	60	59	68	66	60	66	64	62	63	67	63	63	65	63	64	63	62	63	67	55	62	53	69	63	62	62	65	60	63	65	65	62	52	69	60	65	58	61	66	62	67	61	64	65	62	58	60	66	55	59	62	63	68	71	58	65	62	59	65	64	67	71	65	63	64	56	59	65	70	56	67	70	62	41	69	58	56	64	20	57	64	63	68	58	68	57	40	64	56	69	60	33	65	57	68	61	36	65	59	68	53	38	64	51	69	60	39	65	58	71	66	53	67	62	70	65	53	66	62	70	65	56	67	62	64	67	25	73	67	57	34	68	53	74	48	56	47	71	67	62	68	87	63	35	19	73	30	70	52	36	75	56	70	56	64	80	62	45	33	68	41	79	63	38	27	69	35	69	64	65	51	65	61	74	67	61	51	68	58	75	69	60	55	70	58	65	67	64	59	67	62	63	53	63	66	55	65	64	65	65	62	64	63	75	63	39	28	67	36	78	66	55	39	68	51	79	67	56	46	69	52
Q11. If, while you are in good health, your doctor offered you a genetic test to find out the following things, what would you do?	To help understand the origin of a psychiatric disorder in someone close to you, or for yourself if you are affected by a psychiatric disorder	I would hesitate to do it for fear of what I might learn	718	23.8	717	23.8	24	25	23	24	27	31	24	20	26	27	23	26	20	28	24	23	28	27	20	21	28	21	23	26	23	23	24	22	24	25	24	24	27	26	21	27	16	30	18	24	27	27	20	31	26	24	26	26	32	18	23	25	28	27	20	23	21	27	24	22	27	31	29	23	27	24	24	26	22	20	25	24	23	29	23	30	20	18	25	23	24	24	26	24	22	26	25	23	24	28	24	31	35	23	48	33	24	24	21	27	21	29	17	24	28	20	28	32	23	28	21	26	33	23	27	21	33	26	24	32	21	27	28	24	27	17	24	28	22	25	20	23	29	23	25	18	24	27	22	25	24	22	3	19	24	27	22	23	26	19	30	29	30	22	26	24	25	10	28	44	17	20	37	23	38	44	19	25	23	34	23	15	27	31	25	23	29	15	26	33	30	22	32	19	25	24	24	24	24	19	24	26	22	23	25	16	23	28	20	22	25	23	25	25	21	25	23	27	35	26	20	33	22	29	26	26	22	27	23	17	26	38	21	23	33	15	25	27	26	23	27	15	24	29	24	22	27
Q11. If, while you are in good health, your doctor offered you a genetic test to find out the following things, what would you do?	To help understand the origin of a psychiatric disorder in someone close to you, or for yourself if you are affected by a psychiatric disorder	I would probably refuse to do it, I would not want to know	382	12.7	384	12.7	13	13	12	13	11	11	14	13	12	13	13	9	17	11	14	12	12	14	12	13	12	13	13	12	14	10	13	15	11	12	12	13	11	11	12	18	22	17	13	13	11	11	15	9	11	11	9	12	16	13	17	10	14	12	14	15	12	12	12	13	11	11	11	11	18	17	14	11	10	9	17	11	15	12	12	6	13	11	10	14	12	20	15	11	8	18	8	7	14	31	7	11	9	13	32	10	12	13	11	15	11	14	43	12	16	11	12	35	12	15	11	13	31	12	14	11	14	36	12	17	10	13	33	11	15	12	10	19	11	13	10	12	18	11	13	12	11	17	11	13	12	11	72	8	9	16	44	9	21	7	22	15	23	7	7	14	7	3	9	21	64	7	33	7	10	20	6	19	7	10	13	5	11	24	42	9	30	6	11	29	43	9	33	12	11	11	25	11	15	7	9	13	27	9	17	9	8	12	25	8	17	12	8	11	20	8	15	10	12	11	14	12	13	7	9	9	16	9	14	8	11	23	51	10	31	7	9	18	35	9	22	6	9	15	30	9	21
Q12. If tomorrow you learned through a medical genetic test that you have a high risk of developing a serious disease, what would you tell yourself? : Ranked 1st		Base: All respondents	3013	3013	3013	3013	3013	1401	1612	284	461	480	522	1266	745	1002	549	126	135	163	284	273	180	168	288	298	338	211	549	734	692	329	709	597	545	449	931	491	1372	207	108	151	103	87	832	153	1579	1687	1326	20	114	311	457	540	382	832	357	902	922	1824	1189	718	1112	1183	2295	2191	468	354	822	9	106	600	760	632	497	409	715	2298	842	410	1223	64	205	52	217	1163	1850	485	574	748	983	223	265	391	2346	52	615	63	95	2840	25	148	1052	1961	1496	1517	1914	1048	51	2962	1099	1653	1226	134	2879	1360	1485	1367	161	2852	1528	2192	719	102	2911	821	1463	1364	186	2827	1550	594	1605	814	2199	2419	629	1754	630	2383	2384	624	1504	885	2128	2389	2989	2450	24	563	1504	790	156	2067	946	1601	225	605	582	314	290	2475	538	974	1361	493	185	2335	678	133	158	61	1206	1455	1558	352	2661	869	1619	359	166	2488	525	910	1641	318	144	2551	462	366	1461	889	297	1827	1186	246	1341	953	473	1587	1426	160	1209	1063	581	1369	1644	100	810	1197	906	910	2103	92	348	792	1781	440	2573	59	377	1060	1517	436	2577	991	1643	271	108	2634	379	458	1723	606	226	2181	832	440	1551	631	391	1991	1022
Q12. If tomorrow you learned through a medical genetic test that you have a high risk of developing a serious disease, what would you tell yourself? : Ranked 1st		I prefer to know; the earlier I am monitored, the faster we can act if there is a diagnosis	1156	38.4	1154	38.3	38	37	39	36	36	31	38	42	36	35	39	41	43	38	40	38	38	36	38	40	36	36	39	39	40	36	37	40	38	37	37	40	36	34	33	37	39	34	44	39	36	36	42	14	30	38	41	34	33	44	37	38	34	36	42	39	41	35	38	40	35	34	34	43	37	35	39	39	37	43	36	39	38	36	40	40	35	41	40	38	39	31	37	41	40	40	31	41	39	34	37	17	36	39	21	30	38	38	38	39	40	35	21	39	35	40	36	32	39	36	41	37	26	39	36	40	34	29	39	33	41	36	28	39	35	40	40	34	40	38	41	40	30	40	37	39	40	35	40	38	38	39	21	33	41	38	30	39	37	43	21	35	35	33	35	39	34	46	40	26	22	42	25	31	20	13	43	38	38	23	41	43	39	31	22	41	28	45	38	26	22	41	25	33	40	40	33	38	38	36	39	40	33	39	38	32	41	38	34	40	37	19	38	41	37	36	39	17	26	37	42	25	41	19	32	42	38	30	40	43	39	24	20	40	23	44	40	34	25	41	32	42	41	36	29	41	33
Q12. If tomorrow you learned through a medical genetic test that you have a high risk of developing a serious disease, what would you tell yourself? : Ranked 1st		I would be anxious and afraid at the slightest symptom	561	18.6	559	18.5	18	16	21	22	20	24	22	14	20	23	20	18	17	23	16	18	17	25	16	19	19	14	20	20	17	19	17	19	18	18	18	20	19	25	25	23	21	23	13	23	20	20	17	32	21	20	17	22	20	13	23	19	21	20	16	19	17	20	19	18	21	18	20	0	19	16	21	19	20	16	16	19	21	20	16	17	17	13	19	20	18	25	19	17	17	18	17	17	19	28	17	16	10	19	32	12	14	21	16	21	17	21	22	18	21	16	21	22	18	21	16	22	21	18	21	17	22	25	18	22	15	21	31	18	22	15	17	24	17	19	15	18	24	17	19	16	18	22	17	19	18	18	28	15	17	23	24	16	23	15	22	21	25	13	15	20	14	11	17	32	30	15	31	15	13	13	16	22	15	14	19	15	18	23	28	17	25	14	20	23	27	17	24	18	17	19	23	18	20	16	17	21	21	17	21	14	18	18	23	17	20	12	19	18	19	18	19	11	16	21	18	15	19	19	16	18	19	16	19	14	19	24	28	18	26	14	17	22	25	17	23	14	18	19	26	17	22
Q12. If tomorrow you learned through a medical genetic test that you have a high risk of developing a serious disease, what would you tell yourself? : Ranked 1st		I would rather feel reassured, I would know what to do to reduce my risk (habits, screenings, treatment)	525	17.4	527	17.5	18	20	15	19	14	19	19	17	16	19	18	13	16	18	15	19	20	15	18	19	18	19	18	17	17	18	18	15	18	17	19	18	18	15	19	19	15	10	17	17	18	18	17	20	23	19	20	15	18	17	15	20	16	18	16	18	16	19	17	18	17	18	18	0	16	17	15	19	18	20	17	18	18	18	18	14	17	20	16	17	17	16	17	17	19	17	19	13	18	11	16	17	18	17	8	19	20	16	20	15	18	17	20	17	17	19	16	18	17	16	19	16	15	18	16	18	16	21	17	16	19	16	15	17	16	20	18	15	18	17	20	17	15	18	17	19	18	15	19	17	18	18	18	21	19	14	15	19	14	18	18	18	16	18	18	18	18	21	16	15	15	18	15	18	19	25	18	16	19	20	17	18	18	15	17	18	15	19	17	16	15	18	16	20	17	19	15	17	18	18	18	16	17	18	16	15	18	17	18	17	17	20	20	16	17	20	16	22	22	17	17	22	17	12	21	18	17	20	17	20	17	16	13	18	15	19	18	16	16	18	16	19	17	17	17	18	17
Q12. If tomorrow you learned through a medical genetic test that you have a high risk of developing a serious disease, what would you tell yourself? : Ranked 1st		I would feel guilty about having to tell my children that they too could be at risk	265	8.8	265	8.8	9	8	9	8	9	9	7	10	9	8	7	12	11	6	13	10	9	6	9	8	8	9	7	8	11	8	9	10	9	9	9	6	8	9	7	7	9	13	10	8	8	8	9	10	6	9	5	10	10	10	9	7	10	8	10	7	8	10	9	8	11	10	11	22	11	13	10	6	6	6	12	8	6	11	9	13	9	7	9	7	10	12	9	6	9	9	10	10	8	10	10	11	15	8	13	13	9	9	9	9	8	10	17	9	10	7	11	12	9	11	7	10	14	8	10	9	10	6	9	10	8	10	10	9	10	5	10	9	8	10	6	9	12	8	10	6	9	10	8	10	9	8	8	10	7	10	11	8	10	8	16	9	9	12	10	8	11	6	10	10	10	8	10	11	15	19	8	8	10	14	8	7	9	12	10	8	11	7	9	12	13	8	12	9	10	7	8	10	7	10	9	8	10	9	9	12	8	9	9	9	9	14	8	9	9	8	9	15	10	10	8	11	8	14	12	7	9	12	8	8	8	15	8	8	13	7	9	10	9	8	9	6	9	10	8	8	9
Q12. If tomorrow you learned through a medical genetic test that you have a high risk of developing a serious disease, what would you tell yourself? : Ranked 1st		I would rather feel reassured to be able to inform those close to me so they can get screened if they wish	360	11.9	361	12	12	13	12	8	14	9	9	15	12	9	11	12	9	10	10	10	13	12	16	9	13	18	11	12	10	15	14	12	13	14	12	10	12	11	9	10	10	11	14	9	12	12	12	11	11	9	11	13	12	14	10	10	13	12	13	12	14	10	12	12	10	13	11	24	10	14	11	12	12	11	14	11	10	10	13	11	19	15	10	12	12	10	12	15	11	12	14	14	12	7	14	25	14	12	11	16	12	12	12	11	12	12	16	12	12	13	12	8	12	11	12	11	12	12	12	12	12	15	12	13	12	12	12	12	12	15	11	12	12	11	12	12	13	12	12	13	11	12	12	12	12	12	17	16	11	10	13	13	11	12	10	13	11	17	15	11	16	14	12	9	14	13	10	16	19	13	12	11	13	17	11	14	11	11	13	12	12	12	12	12	12	12	12	15	12	10	12	13	11	17	13	10	12	13	10	21	10	13	11	12	12	26	11	11	12	13	12	26	14	10	12	16	11	31	11	11	12	14	12	13	12	9	17	12	11	14	12	11	14	12	12	14	11	11	14	12	12
Q12. If tomorrow you learned through a medical genetic test that you have a high risk of developing a serious disease, what would you tell yourself? : Ranked 1st		I would fear the consequences for my privacy, that colleagues would find out or that I would be refused insurance/credit	146	4.8	147	4.9	5	6	4	7	7	8	5	2	7	6	5	4	4	5	6	5	3	6	3	5	6	4	5	4	5	4	5	4	4	5	5	6	7	6	7	4	6	9	2	4	6	6	3	13	9	5	6	6	7	2	6	6	6	6	3	5	4	6	5	4	6	7	6	11	7	5	4	5	7	4	5	5	7	5	4	5	3	4	6	6	4	6	6	4	4	4	9	5	4	10	6	14	7	5	15	10	7	4	5	5	5	5	4	5	5	5	4	8	5	5	5	4	12	5	5	4	6	4	5	6	5	5	4	5	5	5	4	6	5	5	6	4	6	5	5	7	4	6	4	4	5	5	8	5	5	5	7	5	5	4	13	4	4	7	7	4	7	2	5	8	9	4	9	9	14	17	3	5	5	12	4	3	5	8	10	4	9	3	4	11	11	4	11	5	4	5	9	4	6	3	4	5	7	4	6	6	5	5	5	5	5	9	4	5	6	5	5	9	12	5	3	11	4	5	8	4	5	8	4	2	5	12	14	4	12	2	4	7	11	4	8	5	4	7	6	4	7
Q12. If tomorrow you learned through a medical genetic test that you have a high risk of developing a serious disease, what would you tell yourself? : Ranked 1st		Sub-total Relief	2041	67.7	2042	67.8	68	70	66	63	64	59	66	74	64	63	68	66	68	66	65	67	71	63	72	68	67	73	68	68	67	69	69	67	69	68	68	68	66	60	61	66	64	55	75	65	66	66	71	45	64	66	72	62	63	75	62	68	63	66	71	69	71	64	67	70	62	65	63	67	63	66	65	70	67	74	67	68	66	64	71	65	71	76	66	67	68	57	66	73	70	69	64	68	69	52	67	59	68	68	40	65	70	66	70	65	70	64	57	68	64	72	64	58	68	63	72	64	53	69	64	70	62	65	68	62	72	64	55	68	63	75	69	61	70	66	73	69	58	70	66	71	69	62	71	67	68	69	56	70	71	62	58	71	62	73	49	66	62	68	68	68	68	81	68	50	51	73	50	65	58	51	73	65	70	60	69	75	68	57	52	71	55	76	67	54	49	71	53	68	69	69	60	68	67	71	70	66	62	70	64	68	69	68	63	69	66	65	69	68	66	69	67	65	62	64	71	63	69	62	64	71	67	64	69	76	68	49	50	70	49	77	70	61	55	71	60	75	69	64	60	71	62
Q12. If tomorrow you learned through a medical genetic test that you have a high risk of developing a serious disease, what would you tell yourself? : Ranked 1st		Sub-total Fear	972	32.3	971	32.2	32	30	34	37	36	41	34	26	36	37	32	34	32	34	35	33	29	37	28	32	33	27	32	32	33	31	31	33	31	32	32	32	34	40	39	34	36	45	25	35	34	34	29	55	36	34	28	38	37	25	38	32	37	34	29	31	29	36	33	30	38	35	37	33	37	34	35	30	33	26	33	32	34	36	29	35	29	24	34	33	32	43	34	27	30	31	36	32	31	48	33	41	32	32	60	35	30	34	30	35	30	36	43	32	36	28	36	42	32	37	28	36	47	31	36	30	38	35	32	38	28	36	45	32	37	25	31	39	30	34	27	31	42	30	34	29	31	38	29	33	32	31	44	30	29	38	42	29	38	27	51	34	38	32	32	32	32	19	32	50	49	27	50	35	42	49	27	35	30	40	31	25	32	43	48	29	45	24	33	46	51	29	47	32	31	31	40	32	33	29	30	34	38	30	36	32	31	32	37	31	34	35	31	32	34	31	33	35	38	36	29	37	31	38	36	29	33	36	31	24	32	51	50	30	51	23	30	39	45	29	40	25	31	36	40	29	38
Q12. If tomorrow you learned through a medical genetic test that you have a high risk of developing a serious disease, what would you tell yourself? Total		Base: All respondents	3013	3013	3013	3013	3013	1401	1612	284	461	480	522	1266	745	1002	549	126	135	163	284	273	180	168	288	298	338	211	549	734	692	329	709	597	545	449	931	491	1372	207	108	151	103	87	832	153	1579	1687	1326	20	114	311	457	540	382	832	357	902	922	1824	1189	718	1112	1183	2295	2191	468	354	822	9	106	600	760	632	497	409	715	2298	842	410	1223	64	205	52	217	1163	1850	485	574	748	983	223	265	391	2346	52	615	63	95	2840	25	148	1052	1961	1496	1517	1914	1048	51	2962	1099	1653	1226	134	2879	1360	1485	1367	161	2852	1528	2192	719	102	2911	821	1463	1364	186	2827	1550	594	1605	814	2199	2419	629	1754	630	2383	2384	624	1504	885	2128	2389	2989	2450	24	563	1504	790	156	2067	946	1601	225	605	582	314	290	2475	538	974	1361	493	185	2335	678	133	158	61	1206	1455	1558	352	2661	869	1619	359	166	2488	525	910	1641	318	144	2551	462	366	1461	889	297	1827	1186	246	1341	953	473	1587	1426	160	1209	1063	581	1369	1644	100	810	1197	906	910	2103	92	348	792	1781	440	2573	59	377	1060	1517	436	2577	991	1643	271	108	2634	379	458	1723	606	226	2181	832	440	1551	631	391	1991	1022
Q12. If tomorrow you learned through a medical genetic test that you have a high risk of developing a serious disease, what would you tell yourself? Total		I prefer to know; the earlier I am monitored, the faster we can act if there is a diagnosis	2306	76.5	2305	76.5	77	75	78	72	70	71	79	81	71	75	73	75	75	77	77	78	79	75	78	76	78	79	73	77	77	77	78	77	78	76	77	74	74	77	79	69	81	67	82	73	75	75	79	60	72	77	80	73	71	82	73	78	72	75	79	79	79	73	76	79	71	71	71	78	71	77	76	77	76	78	76	77	76	73	77	77	79	90	76	77	76	70	74	80	79	76	67	78	78	63	74	48	65	78	66	57	75	78	78	75	79	73	52	77	72	79	75	64	77	73	80	75	61	77	73	79	71	67	77	71	80	75	64	77	74	78	78	73	78	76	78	79	70	78	76	78	78	73	78	76	77	78	45	75	79	75	66	78	73	81	56	75	73	71	73	78	71	86	78	64	53	81	61	71	56	55	83	75	78	61	79	82	77	69	60	79	66	83	77	68	54	79	64	74	77	78	72	77	76	77	78	77	72	77	76	74	78	77	75	77	76	60	76	79	75	75	77	61	63	77	80	63	79	51	69	79	78	66	78	83	77	62	57	79	61	84	78	71	65	79	69	81	78	74	70	79	72
Q12. If tomorrow you learned through a medical genetic test that you have a high risk of developing a serious disease, what would you tell yourself? Total		I would be anxious and afraid at the slightest symptom	1161	38.5	1159	38.5	39	34	43	46	42	46	41	31	44	44	43	41	42	41	39	33	35	43	32	39	38	37	43	39	37	35	37	37	36	39	39	42	40	46	54	44	38	46	30	45	41	42	35	62	51	43	38	44	38	30	43	42	42	42	34	39	36	41	38	37	41	42	42	22	39	36	39	39	38	41	36	39	44	43	35	44	29	17	41	40	38	40	39	39	36	41	39	36	39	50	37	37	38	38	55	38	34	41	35	42	38	39	47	38	40	37	40	43	38	40	36	40	43	38	41	37	41	46	38	42	35	41	45	38	42	35	37	44	36	39	35	38	43	37	40	35	37	44	36	39	38	38	46	37	36	44	44	36	44	34	49	43	41	36	38	39	37	29	38	54	50	34	53	39	37	46	36	41	36	39	38	33	39	43	49	37	45	33	39	44	50	37	46	36	38	39	41	38	40	35	38	39	41	37	40	35	38	39	40	37	40	32	38	39	40	37	39	34	39	42	37	38	39	37	38	37	40	38	39	32	41	44	47	38	45	31	38	44	45	36	44	32	39	36	46	38	40
Q12. If tomorrow you learned through a medical genetic test that you have a high risk of developing a serious disease, what would you tell yourself? Total		I would rather feel reassured, I would know what to do to reduce my risk (habits, screenings, treatment)	1807	60	1810	60.1	60	64	57	53	55	55	60	66	54	58	62	56	55	62	52	59	66	57	63	62	61	62	62	61	55	63	61	60	61	58	59	63	59	56	48	50	62	50	68	55	59	58	63	44	59	56	61	56	56	68	56	59	56	57	64	61	62	58	60	61	59	54	57	45	54	60	59	63	58	63	59	60	59	57	63	54	62	69	54	60	60	54	61	62	63	55	55	57	61	46	57	57	53	60	42	56	63	59	63	57	63	55	52	60	55	64	57	47	61	56	64	57	51	61	56	63	52	51	60	52	66	56	45	61	55	68	61	53	63	58	66	61	52	62	58	67	62	53	63	58	60	62	45	62	64	54	48	63	53	65	49	59	54	55	60	61	58	69	60	50	39	64	47	62	48	53	65	58	62	54	61	67	60	49	46	63	48	67	61	43	45	63	44	59	60	63	52	60	60	60	62	60	54	62	58	61	63	60	54	63	58	59	62	62	56	62	59	64	58	58	61	59	60	65	58	64	57	59	60	68	59	44	49	62	46	70	62	52	47	64	51	69	61	57	50	63	55
Q12. If tomorrow you learned through a medical genetic test that you have a high risk of developing a serious disease, what would you tell yourself? Total		I would feel guilty about having to tell my children that they too could be at risk	846	28.1	842	27.9	28	25	31	29	29	31	27	27	29	29	26	37	35	30	39	30	25	25	26	24	26	24	26	28	35	25	25	30	28	31	27	24	28	31	26	27	23	38	27	25	29	29	27	24	23	28	24	31	32	27	27	25	32	28	27	21	26	34	30	25	37	36	36	22	32	31	31	25	26	24	31	27	21	31	30	39	27	31	32	24	31	30	29	25	29	27	35	32	27	38	32	35	43	27	38	40	28	28	28	28	25	32	43	28	32	25	31	38	28	32	24	31	39	27	32	26	32	35	28	33	24	31	38	27	32	21	29	32	27	30	24	27	36	26	29	22	27	33	26	30	28	27	38	29	26	30	29	27	30	26	38	28	30	34	33	27	34	21	31	33	33	26	33	29	45	49	24	28	28	40	26	22	29	37	31	27	35	22	29	36	36	27	36	28	29	26	31	29	27	27	27	28	31	27	29	31	27	28	30	27	29	38	27	29	27	28	28	34	31	30	26	31	27	29	31	27	28	31	27	24	29	38	27	27	35	23	27	35	30	26	34	22	28	32	28	27	30
Q12. If tomorrow you learned through a medical genetic test that you have a high risk of developing a serious disease, what would you tell yourself? Total		I would rather feel reassured to be able to inform those close to me so they can get screened if they wish	1683	55.9	1686	56	56	59	53	48	48	48	53	66	48	50	54	58	45	55	51	57	56	59	63	55	56	62	54	58	52	61	57	57	61	55	54	54	53	49	46	50	54	50	67	47	53	52	61	41	51	51	56	51	51	67	50	53	51	52	62	55	61	52	56	58	46	57	50	79	53	60	53	57	55	55	59	55	50	52	60	44	67	71	53	54	57	53	55	58	58	53	58	59	56	46	59	59	55	56	40	56	58	55	59	53	58	54	39	56	53	59	54	42	57	53	59	54	43	57	53	58	52	43	56	51	59	54	45	57	53	60	58	49	59	55	59	57	51	57	55	58	59	51	58	56	56	57	42	57	59	51	44	59	50	61	41	56	48	58	58	56	58	68	54	44	38	60	43	57	52	46	59	54	58	53	56	65	55	47	38	59	44	64	55	43	42	58	43	60	56	57	50	57	55	64	57	56	49	58	54	62	56	57	54	57	56	64	57	55	55	58	55	64	52	52	58	54	56	63	56	57	55	57	56	66	53	45	43	58	44	65	57	50	42	59	48	66	56	56	47	58	52
Q12. If tomorrow you learned through a medical genetic test that you have a high risk of developing a serious disease, what would you tell yourself? Total		I would fear the consequences for my privacy, that colleagues would find out or that I would be refused insurance/credit	629	20.9	630	20.9	21	24	18	28	28	28	25	12	28	26	23	21	24	19	23	24	20	20	17	19	23	18	23	19	24	18	20	19	17	20	24	23	26	23	28	24	19	28	10	28	25	26	15	39	33	22	23	27	26	10	25	24	27	25	14	21	17	25	21	19	27	26	26	44	18	17	22	22	25	20	17	22	25	23	18	25	15	11	24	23	20	26	23	20	18	18	30	22	20	30	25	50	29	20	40	37	23	20	21	21	20	23	21	21	23	20	21	34	20	22	20	21	34	20	22	19	27	21	21	27	19	22	28	21	22	20	20	23	20	21	23	20	22	21	20	25	18	22	20	20	21	20	26	24	19	23	23	20	23	19	42	21	19	27	23	20	25	15	21	29	30	19	29	29	44	36	17	20	22	37	19	16	20	32	33	19	32	17	19	40	31	18	37	27	19	20	26	21	22	21	20	20	27	20	22	25	22	19	21	22	20	35	23	18	21	24	19	36	38	21	17	38	18	37	30	18	20	31	19	14	21	39	37	18	38	15	19	26	34	18	28	18	19	25	26	19	25
Q12. If tomorrow you learned through a medical genetic test that you have a high risk of developing a serious disease, what would you tell yourself? Total		Sub-total Relief	2783	92.4	2784	92.4	92	93	92	92	90	91	93	94	91	92	91	94	89	92	93	91	96	93	94	91	92	95	91	94	91	93	92	91	93	92	93	91	92	92	90	91	92	89	95	91	92	92	93	86	94	92	93	91	90	95	91	93	91	92	94	93	93	91	92	93	92	92	92	100	89	93	91	94	91	94	93	92	92	92	93	94	96	94	89	92	92	90	92	94	93	92	95	94	92	90	95	95	96	92	89	95	94	92	94	90	94	91	90	92	91	94	92	86	93	91	94	91	86	93	91	93	90	91	92	90	94	92	87	93	91	94	93	90	93	92	93	93	91	93	92	93	93	91	93	92	92	93	88	95	94	89	84	95	88	95	85	91	90	96	95	92	96	97	94	84	76	95	82	95	95	92	95	90	95	94	92	96	92	89	83	94	87	95	93	86	86	94	86	92	93	93	89	93	92	94	94	93	88	94	91	94	93	93	89	93	92	94	94	93	90	94	92	96	91	92	93	92	92	94	93	95	91	93	92	96	92	86	84	94	85	95	94	90	84	94	88	96	93	92	86	94	90
Q12. If tomorrow you learned through a medical genetic test that you have a high risk of developing a serious disease, what would you tell yourself? Total		Sub-total Fear	1787	59.3	1784	59.2	59	56	62	71	66	70	62	49	68	66	61	63	65	60	69	56	56	60	53	55	60	55	61	59	63	55	56	56	55	63	61	61	64	63	70	63	57	70	47	67	64	64	53	85	69	63	59	67	64	47	65	62	66	64	52	57	54	65	60	56	69	67	68	66	63	57	60	58	61	60	58	60	63	67	56	65	49	42	61	59	59	64	62	59	56	57	67	61	58	75	63	80	73	58	83	76	59	60	58	61	57	63	80	59	64	56	62	75	59	63	56	61	75	58	63	56	66	71	59	67	54	62	74	58	64	53	58	66	57	61	57	57	68	57	60	56	56	67	56	60	59	58	76	61	55	64	64	57	64	54	77	61	64	64	64	58	65	47	61	73	72	55	73	70	80	80	54	59	59	76	57	51	60	69	75	57	71	51	60	72	75	57	73	61	58	59	64	58	61	59	58	59	64	58	61	63	59	58	61	59	59	71	60	58	59	61	58	75	71	62	55	72	57	72	66	58	58	67	58	50	61	75	74	57	75	47	58	68	70	56	68	50	60	60	66	58	62
Q13. Would you be willing to take medical genetic tests to help research advance, if you had the guarantee that your data would be handled anonymously and strictly regulated by French law?		Base: All respondents	3013	3013	3013	3013	3013	1401	1612	284	461	480	522	1266	745	1002	549	126	135	163	284	273	180	168	288	298	338	211	549	734	692	329	709	597	545	449	931	491	1372	207	108	151	103	87	832	153	1579	1687	1326	20	114	311	457	540	382	832	357	902	922	1824	1189	718	1112	1183	2295	2191	468	354	822	9	106	600	760	632	497	409	715	2298	842	410	1223	64	205	52	217	1163	1850	485	574	748	983	223	265	391	2346	52	615	63	95	2840	25	148	1052	1961	1496	1517	1914	1048	51	2962	1099	1653	1226	134	2879	1360	1485	1367	161	2852	1528	2192	719	102	2911	821	1463	1364	186	2827	1550	594	1605	814	2199	2419	629	1754	630	2383	2384	624	1504	885	2128	2389	2989	2450	24	563	1504	790	156	2067	946	1601	225	605	582	314	290	2475	538	974	1361	493	185	2335	678	133	158	61	1206	1455	1558	352	2661	869	1619	359	166	2488	525	910	1641	318	144	2551	462	366	1461	889	297	1827	1186	246	1341	953	473	1587	1426	160	1209	1063	581	1369	1644	100	810	1197	906	910	2103	92	348	792	1781	440	2573	59	377	1060	1517	436	2577	991	1643	271	108	2634	379	458	1723	606	226	2181	832	440	1551	631	391	1991	1022
Q13. Would you be willing to take medical genetic tests to help research advance, if you had the guarantee that your data would be handled anonymously and strictly regulated by French law?		Yes, certainly	974	32.3	974	32.3	32	33	32	30	32	29	33	34	31	31	32	33	30	30	30	31	28	26	36	34	34	37	32	30	31	36	35	30	33	33	33	33	34	30	21	28	37	29	33	27	34	33	32	31	33	37	35	32	27	33	31	35	30	32	32	32	34	31	32	32	34	32	33	56	22	29	31	33	33	38	28	34	30	32	33	36	35	31	34	31	33	27	31	35	36	19	44	47	29	24	45	56	42	32	9	48	39	29	40	24	36	26	19	33	26	38	26	19	33	25	38	28	19	33	26	35	25	22	33	24	39	27	19	33	26	45	32	23	36	29	45	31	24	34	29	41	33	26	35	30	33	35	12	47	35	21	11	38	19	42	21	26	15	46	45	30	44	100	0	0	0	42	0	48	31	18	44	22	42	35	32	52	27	19	16	35	18	51	27	15	13	36	14	41	31	32	28	33	31	55	34	28	25	37	27	55	36	26	29	38	28	53	35	30	31	37	30	51	25	29	34	31	33	55	35	31	31	38	31	47	27	17	14	35	16	53	31	24	21	36	23	55	33	23	21	38	22
Q13. Would you be willing to take medical genetic tests to help research advance, if you had the guarantee that your data would be handled anonymously and strictly regulated by French law?		Yes, probably	1361	45.2	1359	45.1	45	46	44	46	46	45	47	43	46	46	47	47	49	45	46	49	49	47	44	43	39	41	47	47	47	43	40	46	44	44	45	47	47	43	51	42	33	36	44	53	46	46	43	50	44	47	45	44	49	44	42	46	46	46	44	41	45	47	47	45	46	46	47	44	39	44	46	44	48	45	44	45	43	45	47	46	45	42	45	44	46	41	43	45	48	50	47	40	46	33	43	36	45	45	48	41	43	46	44	47	45	46	33	45	45	44	47	39	45	46	45	46	40	45	46	45	48	33	45	46	43	48	40	46	47	41	48	43	46	46	41	47	43	46	46	44	46	44	45	45	45	45	31	41	47	47	30	46	45	45	45	46	44	44	41	45	44	0	100	0	0	58	0	43	56	54	46	43	47	51	44	37	52	43	22	47	36	39	51	43	27	46	38	39	48	45	39	46	43	36	48	47	36	47	43	34	47	49	36	46	44	36	48	49	38	47	44	44	52	49	42	50	44	35	50	50	41	48	45	40	50	43	25	46	38	35	50	45	31	46	42	36	49	47	34	46	43
Q13. Would you be willing to take medical genetic tests to help research advance, if you had the guarantee that your data would be handled anonymously and strictly regulated by French law?		No, probably not	493	16.4	495	16.4	17	15	18	20	17	18	13	16	19	16	15	16	17	17	17	16	18	17	15	17	19	16	15	17	17	15	18	17	16	17	16	15	14	19	21	19	17	25	17	16	15	16	18	15	16	13	16	17	16	17	19	15	17	16	17	19	15	17	15	17	15	17	15	0	21	18	16	18	14	15	18	16	19	18	15	13	13	20	16	17	16	19	18	16	14	22	7	11	18	27	10	6	10	17	27	8	13	18	12	21	14	21	23	16	21	14	20	23	16	20	13	19	26	16	20	15	20	25	16	21	13	19	24	16	19	10	15	24	13	18	11	16	23	15	18	10	16	21	15	18	16	15	16	9	14	24	27	13	24	11	20	20	27	8	12	18	10	0	0	100	0	0	73	7	11	26	9	24	10	12	17	9	17	28	26	14	27	8	18	27	28	14	28	13	16	18	16	16	18	6	15	20	21	13	20	7	14	19	20	13	20	10	13	17	19	13	18	5	18	17	17	15	16	10	12	17	18	12	17	9	18	28	27	15	28	10	15	23	24	14	23	8	15	23	23	13	22
Q13. Would you be willing to take medical genetic tests to help research advance, if you had the guarantee that your data would be handled anonymously and strictly regulated by French law?		No, certainly not	185	6.1	186	6.2	6	6	6	4	5	8	7	7	4	7	6	4	4	8	7	4	5	10	5	6	8	6	6	6	5	6	7	7	7	6	6	5	5	8	7	11	13	10	6	4	5	5	7	4	7	3	4	7	8	6	8	4	7	6	7	8	6	5	6	6	5	5	5	0	18	9	7	5	5	2	10	5	8	5	5	5	7	7	5	8	5	13	8	4	2	9	2	2	7	16	2	2	3	6	16	3	5	7	4	8	5	7	25	6	8	4	7	19	6	9	4	7	15	6	8	5	7	20	6	9	5	6	17	5	8	4	5	10	5	7	3	6	10	5	7	5	5	9	5	7	6	5	41	3	4	8	32	3	12	2	14	8	14	2	2	7	2	0	0	0	100	0	27	2	2	2	1	11	1	2	7	2	4	10	36	4	19	2	4	15	32	4	20	7	5	5	17	5	8	3	3	5	18	3	10	4	3	6	15	3	8	1	4	4	12	3	8	0	5	5	7	4	7	0	3	2	10	2	7	4	5	12	34	4	18	2	4	8	24	4	12	1	3	7	22	3	13
Q13. Would you be willing to take medical genetic tests to help research advance, if you had the guarantee that your data would be handled anonymously and strictly regulated by French law?		Sub-total YES	2335	77.5	2332	77.4	77	79	76	76	78	74	80	77	77	77	79	80	79	75	76	80	77	73	80	77	73	78	79	77	78	79	75	76	77	77	78	80	81	73	72	70	70	65	77	80	80	79	75	81	77	84	80	76	76	77	73	81	76	78	76	73	79	78	79	77	80	78	80	100	61	73	77	77	81	83	72	79	73	77	80	82	80	73	79	75	79	68	74	80	84	69	91	87	75	57	88	92	87	77	57	89	82	75	84	71	81	72	52	78	71	82	73	58	78	71	83	74	59	78	72	80	73	55	78	70	82	75	59	79	73	86	80	66	82	75	86	78	67	80	75	85	79	70	80	75	78	80	43	88	82	68	41	84	64	87	66	72	59	90	86	75	88	100	100	0	0	100	0	91	87	72	90	65	89	86	76	89	79	62	38	82	54	90	78	58	40	82	52	80	79	77	67	79	74	91	82	75	61	84	70	89	83	75	65	84	72	89	83	79	69	84	74	95	77	78	76	81	77	90	85	81	72	86	76	87	77	60	39	81	54	88	81	69	52	82	65	91	82	70	55	84	65
Q13. Would you be willing to take medical genetic tests to help research advance, if you had the guarantee that your data would be handled anonymously and strictly regulated by French law?		Sub-total NO	678	22.5	681	22.6	23	21	24	24	22	26	20	23	23	23	21	20	21	25	24	20	23	27	20	23	27	22	21	23	22	21	25	24	23	23	22	20	19	27	28	30	30	35	23	20	20	21	25	19	23	16	20	24	24	23	27	19	24	22	24	27	21	22	21	23	20	22	20	0	39	27	23	23	19	17	28	21	27	23	20	18	20	27	21	25	21	32	26	20	16	31	9	13	25	43	12	8	13	23	43	11	18	25	16	29	19	28	48	22	29	18	27	42	22	29	17	26	41	22	28	20	27	45	22	30	18	25	41	21	27	14	20	34	18	25	14	22	33	20	25	15	21	30	20	25	22	20	57	12	18	32	59	16	36	13	34	28	41	10	14	25	12	0	0	100	100	0	100	9	13	28	10	35	11	14	24	11	21	38	62	18	46	10	22	42	60	18	48	20	21	23	33	21	26	9	18	25	39	16	30	11	17	25	35	16	28	11	17	21	31	16	26	5	23	22	24	19	23	10	15	19	28	14	24	13	23	40	61	19	46	12	19	31	48	18	35	9	18	30	45	16	35
PART 4: OVER-THE-COUNTER GENETIC TESTS: AWARENESS, USE AND INTENTION, MOTIVATIONS, RISK PERCEPTIONS			3013	3013	3013	3013	3013	1435	1578	300	459	490	523	1240	760	1013	558	119	131	154	273	259	174	156	285	279	370	255	558	699	663	318	774	642	544	416	916	495	1353	200	109	149	105	88	846	164	1553	1662	1351	25	113	311	457	510	380	846	371	907	890	1797	1216	708	1113	1192	2305	2186	471	356	827	9	107	598	759	630	499	411	714	2299	844	413	1224	63	200	51	219	1157	1856	488	574	740	990	221	266	395	2341	52	620	63	97	2838	25	151	1053	1960	1496	1517	1920	1042	51	2962	1093	1658	1222	133	2880	1355	1485	1366	161	2852	1528	2192	718	102	2911	821	1467	1361	185	2828	1546	596	1603	814	2199	2417	631	1753	629	2384	2382	625	1508	880	2133	2388	2989	2454	24	563	1506	788	156	2068	945	1602	228	607	576	314	293	2473	540	974	1359	495	186	2332	681	133	160	62	1207	1452	1561	355	2658	870	1617	359	166	2488	525	914	1637	321	141	2551	462	366	1464	887	296	1830	1183	247	1343	951	472	1590	1423	161	1217	1054	581	1378	1635	100	811	1197	904	911	2102	92	349	795	1777	441	2572	60	377	1057	1519	437	2576	993	1640	274	106	2633	380	459	1721	609	225	2180	833	440	1549	633	391	1989	1024
Q14. Let's now talk about DNA tests, sometimes called 'self-service' or 'recreational' tests, that can be ordered on the internet to find out, for example, your origins and where your ancestors come from, or to find out whether you have predispositions to certain diseases. Personally, you would say…:		Base: All respondents	3013	3013	3013	3013	3013	1401	1612	284	461	480	522	1266	745	1002	549	126	135	163	284	273	180	168	288	298	338	211	549	734	692	329	709	597	545	449	931	491	1372	207	108	151	103	87	832	153	1579	1687	1326	20	114	311	457	540	382	832	357	902	922	1824	1189	718	1112	1183	2295	2191	468	354	822	9	106	600	760	632	497	409	715	2298	842	410	1223	64	205	52	217	1163	1850	485	574	748	983	223	265	391	2346	52	615	63	95	2840	25	148	1052	1961	1496	1517	1914	1048	51	2962	1099	1653	1226	134	2879	1360	1485	1367	161	2852	1528	2192	719	102	2911	821	1463	1364	186	2827	1550	594	1605	814	2199	2419	629	1754	630	2383	2384	624	1504	885	2128	2389	2989	2450	24	563	1504	790	156	2067	946	1601	225	605	582	314	290	2475	538	974	1361	493	185	2335	678	133	158	61	1206	1455	1558	352	2661	869	1619	359	166	2488	525	910	1641	318	144	2551	462	366	1461	889	297	1827	1186	246	1341	953	473	1587	1426	160	1209	1063	581	1369	1644	100	810	1197	906	910	2103	92	348	792	1781	440	2573	59	377	1060	1517	436	2577	991	1643	271	108	2634	379	458	1723	606	226	2181	832	440	1551	631	391	1991	1022
Q14. Let's now talk about DNA tests, sometimes called 'self-service' or 'recreational' tests, that can be ordered on the internet to find out, for example, your origins and where your ancestors come from, or to find out whether you have predispositions to certain diseases. Personally, you would say…:		I have already taken one to find out my origins (ancestors)	133	4.4	133	4.4	5	4	4	6	7	5	4	3	6	5	6	0	3	5	4	4	5	2	6	5	3	5	6	4	4	5	4	4	3	4	5	7	5	7	3	3	3	2	3	6	6	5	3	5	8	5	5	6	4	3	4	6	5	5	3	5	3	6	4	4	8	4	6	24	3	2	4	6	5	4	3	5	6	5	4	2	5	0	5	5	4	6	4	4	4	4	16	8	3	0	11	35	12	3	5	20	6	4	6	3	5	4	10	4	4	5	4	3	5	4	5	3	9	4	4	5	4	6	4	4	5	4	4	5	4	6	4	3	5	4	7	3	4	5	4	6	4	4	5	4	5	5	8	8	4	2	1	5	2	5	9	3	1	15	7	3	11	7	4	2	1	5	2	100	0	0	0	0	9	38	0	6	4	4	3	4	4	5	4	6	4	4	5	9	4	4	7	5	5	10	4	3	4	5	4	10	4	5	4	5	4	21	6	3	3	7	3	24	8	5	3	11	3	17	8	5	3	9	4	4	4	8	4	4	7	5	4	5	7	4	5	6	4	3	4	5	4
Q14. Let's now talk about DNA tests, sometimes called 'self-service' or 'recreational' tests, that can be ordered on the internet to find out, for example, your origins and where your ancestors come from, or to find out whether you have predispositions to certain diseases. Personally, you would say…:		I have already taken one to obtain medical information (predispositions)	158	5.2	160	5.3	5	6	5	12	9	7	5	2	10	5	6	5	4	2	5	4	7	6	4	6	4	9	6	5	4	3	7	4	4	5	7	6	7	5	4	6	4	5	2	11	6	7	4	11	6	7	3	7	8	2	7	5	8	6	4	5	4	7	5	4	8	11	9	10	2	5	6	5	6	6	4	6	6	6	4	10	4	0	5	6	5	9	7	3	4	4	17	14	3	10	14	31	29	4	15	29	9	3	7	3	5	5	12	5	6	5	5	7	5	5	5	5	9	5	5	4	8	7	5	8	4	6	7	5	6	6	6	5	6	5	6	5	6	5	5	7	5	5	5	5	5	5	6	9	7	2	2	7	2	5	23	4	1	24	18	2	20	5	6	4	2	6	3	0	100	0	0	0	10	45	0	4	5	11	5	5	9	4	4	11	9	4	10	6	6	3	7	6	4	9	5	4	6	6	4	13	6	4	4	7	4	20	8	4	3	9	4	24	15	6	2	17	4	22	17	4	3	17	3	4	5	11	14	4	12	4	5	7	8	5	7	6	5	6	4	5	5
Q14. Let's now talk about DNA tests, sometimes called 'self-service' or 'recreational' tests, that can be ordered on the internet to find out, for example, your origins and where your ancestors come from, or to find out whether you have predispositions to certain diseases. Personally, you would say…:		I have already taken one to find out my origins AND to obtain medical information	61	2	62	2.1	2	3	2	5	3	2	2	1	4	2	3	2	1	2	2	2	2	1	1	3	2	2	3	2	2	1	2	1	2	2	2	3	3	3	2	3	2	4	0	3	3	3	2	15	4	2	2	3	3	0	3	2	3	3	1	1	1	4	3	1	5	3	4	11	2	2	2	2	2	2	2	2	2	2	2	0	1	0	3	2	2	3	3	2	2	1	6	4	1	2	5	9	9	2	9	9	4	1	3	2	1	3	13	2	3	2	2	5	2	3	2	2	9	2	2	1	4	9	2	5	2	2	4	2	2	2	2	2	2	2	3	2	2	2	2	2	2	2	2	2	2	2	4	4	2	1	2	3	1	2	7	3	1	4	7	1	6	1	3	3	0	2	2	0	0	100	0	0	4	17	0	1	2	4	2	2	3	2	2	3	5	2	4	1	2	2	3	2	2	4	2	2	2	2	2	6	2	2	1	2	2	7	3	1	2	4	1	7	7	3	0	7	1	8	5	2	1	6	1	1	2	6	7	2	6	2	1	3	5	1	4	2	2	3	2	2	2
Q14. Let's now talk about DNA tests, sometimes called 'self-service' or 'recreational' tests, that can be ordered on the internet to find out, for example, your origins and where your ancestors come from, or to find out whether you have predispositions to certain diseases. Personally, you would say…:		I have not taken one yet, but I would be interested	1206	40	1207	40	40	43	38	38	40	42	42	39	40	42	43	40	39	39	38	36	39	38	41	40	39	42	43	39	38	43	40	37	41	42	39	42	42	40	43	41	42	47	36	36	42	42	37	21	40	44	45	40	40	36	42	44	40	42	38	38	39	41	41	40	39	42	41	32	34	38	43	40	43	37	37	41	39	44	41	43	38	27	39	38	41	35	40	42	43	32	29	39	41	29	37	14	29	41	28	24	41	40	42	38	42	38	14	41	37	42	39	29	40	37	42	39	28	41	38	42	36	32	40	36	43	39	32	40	38	38	42	38	41	41	39	42	36	41	40	39	41	39	41	40	40	41	12	49	42	34	20	44	32	47	28	36	30	24	35	43	29	54	41	21	9	47	18	0	0	0	100	0	77	0	45	47	40	31	22	42	29	46	40	32	14	43	27	44	42	38	29	42	36	44	43	39	32	43	37	43	44	38	33	44	37	29	43	42	36	41	40	30	42	44	38	39	40	33	40	43	38	39	40	45	39	34	14	42	29	51	41	36	21	43	32	50	41	37	31	43	35
Q14. Let's now talk about DNA tests, sometimes called 'self-service' or 'recreational' tests, that can be ordered on the internet to find out, for example, your origins and where your ancestors come from, or to find out whether you have predispositions to certain diseases. Personally, you would say…:		I have not taken one and do not plan to	1455	48.3	1452	48.2	48	44	51	39	41	44	47	55	40	46	42	53	53	52	51	54	47	53	48	46	52	42	42	50	52	48	47	54	50	47	47	42	43	45	48	47	49	42	59	44	43	43	54	48	42	42	45	44	45	59	44	43	44	44	54	51	53	42	47	51	40	40	40	23	59	53	45	47	44	51	54	46	47	43	49	45	52	73	48	49	48	47	46	49	47	59	32	35	52	59	33	11	21	50	43	18	40	52	42	54	47	50	51	48	50	46	50	56	48	51	46	51	45	48	51	48	48	46	49	47	46	49	53	48	50	48	46	52	46	48	45	48	52	47	49	46	48	50	47	49	48	47	70	30	45	61	75	41	63	41	33	54	67	33	33	51	34	33	46	70	88	40	75	0	0	0	0	100	0	0	55	42	49	50	68	47	55	43	50	48	68	47	54	40	46	53	54	45	53	33	46	52	56	44	53	28	44	51	58	42	53	23	40	50	56	39	52	15	28	42	57	26	52	20	30	46	55	29	52	46	50	41	61	48	46	38	49	49	59	47	52	36	48	51	59	45	54
Q14. Let's now talk about DNA tests, sometimes called 'self-service' or 'recreational' tests, that can be ordered on the internet to find out, for example, your origins and where your ancestors come from, or to find out whether you have predispositions to certain diseases. Personally, you would say…:		Sub-total Has already taken a DNA test or would be interested	1558	51.7	1561	51.8	52	56	49	61	59	56	53	45	60	54	58	47	47	48	49	46	53	47	52	54	48	58	58	50	48	52	53	46	50	53	53	58	57	55	52	53	51	58	41	56	57	57	46	52	58	58	55	56	55	41	56	57	56	56	46	49	47	58	53	49	60	60	60	77	41	47	55	53	56	49	46	54	53	57	51	55	48	27	52	51	52	53	54	51	53	41	68	65	48	41	67	89	79	50	57	82	60	48	58	46	53	50	49	52	50	54	50	44	52	49	54	49	55	52	49	52	52	54	51	53	54	51	47	52	50	52	54	48	54	52	55	52	48	53	51	54	52	50	53	51	52	53	30	70	55	39	25	59	37	59	67	46	33	67	67	49	66	67	54	30	12	60	25	100	100	100	100	0	100	100	45	58	51	50	32	53	45	57	50	52	32	53	46	60	54	47	46	55	47	67	54	48	44	56	47	72	56	49	42	58	47	77	60	50	44	61	48	85	72	58	43	74	48	80	70	54	45	71	48	54	50	59	39	52	54	62	51	51	41	53	48	64	52	49	41	55	46
Q14. Let's now talk about DNA tests, sometimes called 'self-service' or 'recreational' tests, that can be ordered on the internet to find out, for example, your origins and where your ancestors come from, or to find out whether you have predispositions to certain diseases. Personally, you would say…:		Sub-total Has already taken a DNA test	352	11.7	355	11.8	12	13	11	23	19	14	11	6	20	12	15	7	8	9	11	10	14	9	11	14	9	16	15	11	10	9	13	9	9	11	14	16	15	15	9	12	9	11	5	20	15	15	9	31	18	14	10	16	15	5	14	13	16	14	8	11	8	17	12	9	21	18	19	45	7	9	12	13	13	12	9	13	14	13	10	12	10	0	13	13	11	18	14	9	10	9	39	26	7	12	30	75	50	9	29	58	19	8	16	8	11	12	35	11	13	12	11	15	12	12	12	10	27	11	11	10	16	22	11	17	11	12	15	12	12	14	12	10	13	11	16	10	12	12	11	15	11	11	12	11	12	12	18	21	13	5	5	15	5	12	39	10	3	43	32	6	37	13	13	9	3	13	7	100	100	100	0	0	23	100	0	11	11	19	10	11	16	11	10	20	18	10	19	16	12	9	17	13	11	23	11	9	12	13	10	29	12	11	9	14	10	48	17	8	8	20	8	55	30	14	5	35	8	47	30	11	7	32	8	9	11	25	25	10	25	11	10	15	20	10	16	14	11	12	10	12	11
Q14. Let's now talk about DNA tests, sometimes called 'self-service' or 'recreational' tests, that can be ordered on the internet to find out, for example, your origins and where your ancestors come from, or to find out whether you have predispositions to certain diseases. Personally, you would say…:		Sub-total Has never taken a test	2661	88.3	2658	88.2	88	87	89	77	81	86	89	94	80	88	85	93	92	91	89	90	86	91	89	86	91	84	85	89	90	91	87	91	91	89	86	84	85	85	91	88	91	89	95	80	85	85	91	69	82	86	90	84	85	95	86	87	84	86	92	89	92	83	88	91	79	82	81	55	93	91	88	87	87	88	91	87	86	87	90	88	90	100	87	87	89	82	86	91	90	91	61	74	93	88	70	25	50	91	71	42	81	92	84	92	89	88	65	89	87	88	89	85	88	88	88	90	73	89	89	90	84	78	89	83	89	88	85	88	88	86	88	90	87	89	84	90	88	88	89	85	89	89	88	89	88	88	82	79	87	95	95	85	95	88	61	90	97	57	68	94	63	87	87	91	97	87	93	0	0	0	100	100	77	0	100	89	89	81	90	89	84	89	90	80	82	90	81	84	88	91	83	87	89	77	89	91	88	87	90	71	88	89	91	86	90	52	83	92	92	80	92	45	70	86	95	65	92	53	70	89	93	68	92	91	89	75	75	90	75	89	90	85	80	90	84	86	89	88	90	88	89
Q15. Among the following reasons, which best explain why you took this test or are interested in a self-service DNA test?		Base: Those who have already taken a DNA test or would be interested	1558	1558	1558	1558	1558	779	779	171	275	269	277	566	446	546	317	59	64	78	139	126	96	79	150	163	164	123	317	365	329	173	374	274	269	237	492	286	780	113	56	79	53	51	340	86	893	949	609	10	65	181	253	299	210	340	200	509	509	1018	540	353	520	685	1205	1069	278	211	489	7	43	282	415	333	277	201	332	1226	447	230	619	35	99	14	114	595	963	255	310	383	521	89	182	255	1126	21	411	56	74	1424	14	120	627	931	867	691	1012	521	25	1533	546	888	611	59	1499	670	804	666	88	1470	754	1129	374	55	1503	429	784	687	87	1471	774	310	860	388	1170	1248	344	913	301	1257	1214	334	787	437	1121	1224	1551	1292	7	394	819	307	38	1213	345	932	151	279	196	209	192	1205	353	649	742	146	21	1391	167	133	158	61	1206		1558	352	1206	502	823	181	52	1325	233	517	827	168	46	1344	214	218	787	417	136	1005	553	164	727	463	204	891	667	115	677	522	244	792	766	77	481	603	397	558	1000	78	248	456	776	326	1232	47	263	570	678	310	1248	539	818	160	41	1357	201	284	872	310	92	1156	402	284	804	309	161	1088	470
Q15. Among the following reasons, which best explain why you took this test or are interested in a self-service DNA test?		To find out my ethnic and geographic origins	572	36.7	578	37	37	35	39	44	41	32	36	36	42	34	37	33	45	38	40	33	32	35	40	36	40	37	37	36	38	39	37	44	35	34	35	37	33	37	39	46	40	36	43	42	33	34	42	11	31	34	38	37	30	43	40	35	34	34	42	38	38	36	37	39	31	38	34	13	46	38	34	37	40	37	38	37	41	36	35	35	38	29	34	40	35	40	32	40	36	39	31	34	39	45	32	27	27	38	21	25	33	40	34	41	39	33	38	37	33	39	34	32	37	34	38	38	28	38	37	39	32	31	37	32	39	35	35	37	35	34	38	38	37	38	37	37	37	37	37	32	38	39	36	39	37	39	34	29	38	44	43	35	44	37	29	39	42	25	34	39	29	34	37	45	60	36	47	48	17	21	39		37	29	39	38	38	29	33	38	30	35	39	32	35	38	32	31	37	40	42	35	40	29	37	39	41	35	39	28	35	40	42	34	41	26	33	40	40	32	40	16	27	40	40	25	40	25	30	37	41	29	39	35	39	33	32	38	33	34	38	37	40	37	37	33	40	34	35	38	34
Q15. Among the following reasons, which best explain why you took this test or are interested in a self-service DNA test?		To find family members or build my family tree	319	20.5	320	20.5	21	19	22	22	23	20	17	21	22	18	20	19	21	31	24	21	17	19	17	19	21	21	20	20	22	20	20	23	19	21	21	19	19	20	22	22	20	29	22	18	20	20	22	32	20	17	20	21	20	22	21	19	21	20	22	21	22	19	20	21	22	17	20	0	22	22	20	23	20	17	21	20	22	20	20	14	16	22	25	20	21	22	22	21	18	22	27	24	20	0	24	27	22	20	22	23	18	22	21	20	20	21	24	20	21	21	20	25	20	20	20	21	22	20	22	21	21	16	21	20	19	21	28	20	22	20	20	22	20	21	21	20	20	21	20	18	20	23	20	21	21	21	15	19	20	22	24	20	22	19	30	22	17	24	17	20	21	20	20	23	33	20	25	29	19	24	20		21	24	20	18	22	22	23	20	22	18	21	23	28	20	24	22	21	20	20	21	20	21	19	23	19	19	22	21	19	23	19	20	22	21	20	20	22	21	21	23	20	23	19	21	20	27	23	19	21	24	20	19	22	19	24	21	20	20	20	21	20	20	21	16	22	19	25	20	21
Q15. Among the following reasons, which best explain why you took this test or are interested in a self-service DNA test?		To find out my genetic predispositions to certain diseases (cancer, Alzheimer's, etc.)	652	41.8	651	41.7	42	43	41	33	35	40	46	47	34	43	41	55	36	53	35	46	50	34	40	42	37	43	41	46	39	39	41	43	44	42	41	40	42	38	43	32	49	50	44	33	42	42	42	0	40	49	43	35	41	44	42	44	38	41	43	39	45	40	42	42	40	45	42	55	40	44	39	41	42	45	43	41	35	42	46	48	47	66	40	38	44	34	43	42	46	36	41	45	41	61	43	32	32	43	22	33	40	43	44	39	43	40	26	42	40	43	41	30	42	40	44	41	27	43	40	45	35	18	43	33	45	39	33	42	38	45	43	36	44	41	43	43	36	43	41	46	42	37	44	40	42	43	14	43	44	34	35	44	34	46	32	38	33	39	43	42	39	52	36	27	24	44	27	17	40	23	46		42	28	46	45	42	36	26	43	33	47	41	32	30	43	31	46	40	44	39	41	43	38	44	41	37	43	40	43	43	41	41	43	41	38	40	42	43	40	43	38	33	40	46	34	44	39	35	44	43	35	43	49	40	30	32	43	31	45	44	35	32	44	34	48	42	40	35	43	38
Q15. Among the following reasons, which best explain why you took this test or are interested in a self-service DNA test?		To obtain information on what I should do to improve my well-being	289	18.5	291	18.6	19	21	16	16	20	24	16	17	18	20	19	20	11	16	13	13	20	18	19	21	23	22	19	19	13	22	22	16	19	17	20	20	23	13	15	18	12	11	13	18	22	22	14	19	27	25	19	20	21	13	16	22	20	21	14	18	16	21	19	18	20	22	21	17	22	15	21	18	17	21	16	19	18	21	19	17	18	22	18	18	19	20	19	15	21	13	17	21	18	29	20	15	32	18	8	26	23	16	22	15	19	18	24	19	18	19	18	19	19	18	20	17	24	18	18	18	22	20	19	22	19	19	16	19	19	20	18	18	19	18	20	18	19	19	18	21	18	18	19	18	19	18	13	23	19	14	8	20	13	19	23	22	10	23	22	17	24	23	16	13	19	19	14	11	26	23	18		19	20	18	21	18	14	16	19	14	22	17	19	13	19	18	19	20	15	24	19	17	24	20	16	15	21	15	21	19	18	16	20	18	28	20	18	16	21	17	30	24	16	18	25	17	18	22	19	17	21	18	22	17	17	12	19	16	20	20	15	13	20	14	26	17	19	13	19	17
Q15. Among the following reasons, which best explain why you took this test or are interested in a self-service DNA test?		Out of simple curiosity, to learn more about myself	498	32	498	31.9	32	30	34	33	36	33	30	30	35	31	35	27	39	18	29	32	28	44	33	32	34	27	35	30	32	32	31	30	33	30	31	36	29	41	40	36	29	34	31	41	31	31	33	31	34	30	29	36	30	31	35	30	33	32	32	35	32	31	31	32	32	31	31	14	28	27	36	31	32	33	27	33	35	31	30	22	32	22	33	34	31	30	31	37	28	38	26	31	33	23	29	22	30	32	65	27	30	33	28	37	31	34	11	32	33	33	32	23	32	31	33	31	23	32	30	33	29	33	32	30	32	33	20	33	32	30	31	35	31	32	29	33	32	32	33	28	32	35	31	33	32	33	0	27	31	39	39	30	39	32	23	30	41	27	27	33	27	29	34	35	15	32	32	28	26	14	34		32	25	34	32	32	33	32	32	33	31	33	34	17	32	30	31	34	30	29	33	29	31	31	32	35	31	33	30	31	33	32	31	33	28	33	32	32	32	32	31	27	31	34	28	33	19	29	33	33	27	33	30	33	34	27	32	33	32	30	35	38	31	36	28	32	34	35	31	34
Q15. Among the following reasons, which best explain why you took this test or are interested in a self-service DNA test?		For fun, for the playful side of the experience	120	7.7	122	7.8	8	10	6	7	8	11	10	5	8	11	7	7	8	4	7	8	10	8	10	9	7	8	7	9	7	11	7	9	6	7	8	8	10	8	5	3	6	2	6	9	10	9	5	38	9	10	9	8	7	6	6	10	8	9	6	8	6	9	8	8	7	10	8	31	3	6	7	10	5	12	6	8	9	10	7	0	8	0	4	8	8	6	10	6	10	4	9	7	8	0	8	11	6	8	14	9	9	7	8	8	8	8	15	8	8	8	7	16	8	8	7	9	9	8	9	7	9	14	8	10	7	8	10	8	8	10	7	8	8	7	8	8	7	8	8	10	8	7	8	7	8	7	39	8	7	10	9	7	10	7	10	9	9	8	8	8	9	6	9	7	10	8	7	12	8	23	7		8	12	7	7	8	9	6	8	9	8	8	10	4	8	8	4	7	12	5	7	10	7	7	9	8	7	9	7	9	7	6	9	7	10	8	8	6	9	7	11	13	8	6	12	7	16	10	8	7	11	7	7	8	12	7	7	11	8	8	9	4	8	8	7	9	8	6	8	7
Q16. When using a DNA test ordered on the internet, do you consider that there is a risk…?	That your personal genetic data is sold to companies (pharmaceutical, insurance, etc.)	Base: All respondents	3013	3013	3013	3013	3013	1401	1612	284	461	480	522	1266	745	1002	549	126	135	163	284	273	180	168	288	298	338	211	549	734	692	329	709	597	545	449	931	491	1372	207	108	151	103	87	832	153	1579	1687	1326	20	114	311	457	540	382	832	357	902	922	1824	1189	718	1112	1183	2295	2191	468	354	822	9	106	600	760	632	497	409	715	2298	842	410	1223	64	205	52	217	1163	1850	485	574	748	983	223	265	391	2346	52	615	63	95	2840	25	148	1052	1961	1496	1517	1914	1048	51	2962	1099	1653	1226	134	2879	1360	1485	1367	161	2852	1528	2192	719	102	2911	821	1463	1364	186	2827	1550	594	1605	814	2199	2419	629	1754	630	2383	2384	624	1504	885	2128	2389	2989	2450	24	563	1504	790	156	2067	946	1601	225	605	582	314	290	2475	538	974	1361	493	185	2335	678	133	158	61	1206	1455	1558	352	2661	869	1619	359	166	2488	525	910	1641	318	144	2551	462	366	1461	889	297	1827	1186	246	1341	953	473	1587	1426	160	1209	1063	581	1369	1644	100	810	1197	906	910	2103	92	348	792	1781	440	2573	59	377	1060	1517	436	2577	991	1643	271	108	2634	379	458	1723	606	226	2181	832	440	1551	631	391	1991	1022
Q16. When using a DNA test ordered on the internet, do you consider that there is a risk…?	That your personal genetic data is sold to companies (pharmaceutical, insurance, etc.)	Yes, it is a real risk and I am aware of it	1580	52.4	1585	52.6	53	51	54	45	53	49	52	56	50	50	54	51	48	54	47	51	50	50	57	53	53	56	54	51	49	58	53	53	51	50	53	53	49	51	53	56	55	51	58	52	49	49	57	66	52	58	55	44	43	58	53	56	43	50	57	53	55	50	53	55	44	45	45	24	47	52	49	52	52	63	51	53	53	51	53	54	48	59	55	52	52	49	51	51	55	59	49	51	53	54	50	37	48	53	27	45	53	52	54	51	57	45	22	53	44	58	48	26	54	46	59	48	27	54	46	58	41	26	54	40	59	48	34	54	46	63	54	43	56	50	61	54	40	56	50	58	54	45	56	51	53	56	17	52	54	51	46	54	50	53	43	58	48	51	54	53	52	59	50	49	52	53	49	41	29	25	51	59	47	32	55	62	50	42	46	54	43	58	53	43	38	55	41	55	51	56	47	52	54	50	50	54	58	50	55	54	53	50	55	53	52	42	50	52	57	49	54	42	38	45	59	38	55	47	33	51	58	35	55	60	52	32	39	55	34	60	53	46	49	55	47	59	53	48	54	54	50
Q16. When using a DNA test ordered on the internet, do you consider that there is a risk…?	That your personal genetic data is sold to companies (pharmaceutical, insurance, etc.)	Yes, it is a real risk but I was not really aware of it	758	25.2	757	25.1	25	25	25	35	25	28	25	21	29	27	25	24	26	24	28	26	24	29	22	26	26	22	25	25	27	25	25	24	27	27	25	25	27	26	25	27	22	27	21	32	27	27	23	15	26	22	25	30	30	21	27	24	30	27	22	24	23	28	25	23	33	31	32	32	23	24	26	26	28	20	24	26	25	30	23	32	28	19	24	26	25	28	26	25	24	23	30	29	24	23	29	42	38	25	29	38	26	25	25	25	24	28	24	25	28	24	27	27	25	27	23	27	32	25	27	23	31	25	25	30	22	28	28	25	28	19	25	29	24	27	23	24	30	24	26	24	25	26	24	25	25	24	4	27	26	25	14	26	23	27	32	22	21	29	26	24	28	21	29	27	11	26	23	33	48	42	27	20	30	42	23	20	28	29	18	25	26	22	26	26	25	25	26	20	28	23	24	26	23	24	28	24	20	27	23	29	28	25	18	28	22	32	28	26	20	29	24	38	35	29	21	36	23	36	40	27	20	39	23	21	27	32	23	25	29	21	27	26	21	25	25	21	27	26	20	26	24
Q16. When using a DNA test ordered on the internet, do you consider that there is a risk…?	That your personal genetic data is sold to companies (pharmaceutical, insurance, etc.)	Yes, but it is a risk I do not really care about	344	11.4	341	11.3	11	13	10	13	13	12	11	11	13	11	10	14	14	14	12	13	16	9	9	12	11	8	10	13	12	8	10	13	10	14	10	11	13	10	14	5	10	13	10	12	12	12	10	9	14	10	10	15	12	10	12	10	14	12	11	12	11	11	11	11	14	11	13	31	9	11	12	11	12	9	11	11	12	10	12	9	10	9	11	11	12	11	11	12	12	7	9	13	11	9	12	8	8	11	20	9	11	12	11	12	10	13	19	11	13	10	13	19	11	13	10	12	16	11	13	10	13	18	11	14	10	13	15	11	13	10	11	13	10	11	10	11	13	11	12	11	11	12	11	12	11	10	21	10	11	12	15	11	12	11	17	11	11	12	13	11	13	10	12	13	11	11	13	14	18	18	13	9	13	17	11	8	12	14	16	11	14	9	12	16	13	10	16	12	11	11	12	11	12	7	12	12	11	11	12	7	11	12	12	11	12	10	13	11	10	13	11	11	18	14	9	17	11	7	16	12	10	15	11	9	11	20	16	10	19	9	10	16	13	10	15	10	11	13	11	11	12
Q16. When using a DNA test ordered on the internet, do you consider that there is a risk…?	That your personal genetic data is sold to companies (pharmaceutical, insurance, etc.)	No, it is not really a risk	331	11	331	11	11	11	11	7	9	11	12	12	8	12	11	11	12	8	13	10	10	12	12	9	10	14	11	11	12	9	12	10	12	9	12	11	11	13	8	12	13	9	11	4	12	12	10	10	8	10	10	11	15	11	8	10	13	11	10	11	11	11	11	11	9	13	10	13	21	13	13	11	8	8	14	10	10	9	12	5	14	13	10	11	11	12	12	12	9	11	12	7	12	14	9	13	6	11	24	8	10	11	10	12	9	14	35	11	15	8	12	28	10	14	8	13	25	10	14	9	15	31	10	16	9	11	23	10	13	8	10	15	10	12	6	11	17	9	12	7	10	17	9	12	11	10	58	11	9	12	25	9	15	9	8	9	20	8	7	12	7	10	9	11	26	10	15	12	5	15	9	12	10	9	11	10	10	15	20	10	17	11	9	15	24	10	17	13	10	10	17	11	11	19	10	10	11	12	10	10	8	13	15	8	14	16	9	11	13	9	11	9	9	12	11	9	11	10	11	10	12	11	11	10	10	16	22	10	18	10	10	12	17	10	13	10	9	13	15	9	14
Q16. When using a DNA test ordered on the internet, do you consider that there is a risk…?	That your personal genetic data is sold to companies (pharmaceutical, insurance, etc.)	Sub-total Yes	2682	89	2682	89	89	89	89	93	91	89	88	88	92	88	89	89	88	92	87	90	90	88	88	91	90	86	89	89	88	91	88	90	88	91	88	89	89	87	92	88	87	91	89	96	88	88	90	90	92	90	90	89	85	89	92	90	87	89	90	89	89	89	89	89	91	87	90	87	79	87	87	89	92	92	86	90	90	91	88	95	86	87	90	89	89	88	88	88	91	89	88	93	88	86	91	87	94	89	76	92	90	89	90	88	91	86	65	89	85	92	88	72	90	86	92	87	75	90	86	91	85	69	90	84	91	89	77	90	87	92	90	85	90	88	94	89	83	91	88	93	90	83	91	88	89	90	42	89	91	88	75	91	85	91	92	91	80	92	93	88	93	90	91	89	74	90	85	88	95	85	91	88	90	91	89	90	90	85	80	90	83	89	91	85	76	90	83	87	90	90	83	89	89	81	90	90	89	88	90	90	92	87	85	92	86	84	91	89	87	91	89	91	91	88	89	91	89	90	89	90	88	89	89	90	90	84	78	90	82	90	90	88	83	90	87	90	91	87	85	91	86
Q16. When using a DNA test ordered on the internet, do you consider that there is a risk…?	That your personal genetic data is sold to companies (pharmaceutical, insurance, etc.)	Sub-total Yes, a real risk	2338	77.6	2341	77.7	78	76	79	80	78	77	77	77	79	77	79	75	74	78	75	77	74	79	79	79	79	78	79	76	76	83	78	77	78	77	78	78	76	77	78	83	77	78	79	84	76	76	80	81	78	80	80	74	73	79	80	80	73	77	79	77	78	78	78	78	77	76	77	56	70	76	75	78	80	83	75	79	78	81	76	86	76	78	79	78	77	77	77	76	79	82	79	80	77	77	79	79	86	78	56	83	79	77	79	76	81	73	46	78	72	82	75	53	79	73	82	75	59	79	73	81	72	51	79	70	81	76	62	79	74	82	79	72	80	77	84	78	70	80	76	82	79	71	80	76	78	80	21	79	80	76	60	80	73	80	75	80	69	80	80	77	80	80	79	76	63	79	72	74	77	67	78	79	77	74	78	82	78	71	64	79	69	80	79	69	63	80	67	75	79	79	71	78	77	74	78	78	78	77	78	83	81	75	73	81	74	74	78	78	77	78	78	80	73	74	80	74	78	83	73	78	78	74	78	81	79	64	62	80	63	81	80	72	70	80	72	80	80	74	74	80	74
Q16. When using a DNA test ordered on the internet, do you consider that there is a risk…?	That your personal genetic data is sold to companies (pharmaceutical, insurance, etc.)	Sub-total Risk not perceived or not considered	675	22.4	672	22.3	22	24	21	20	22	23	23	23	21	23	21	25	26	22	25	23	26	21	21	21	21	22	21	24	24	17	22	23	22	23	22	22	24	23	22	17	23	22	21	16	24	24	20	19	22	20	20	26	27	21	20	20	27	23	21	23	22	22	22	22	23	24	23	44	30	24	25	22	20	17	25	21	22	19	24	14	24	22	21	22	23	23	23	24	21	18	21	20	23	23	21	21	14	22	44	17	21	23	21	24	19	27	54	22	28	18	25	47	21	27	18	25	41	21	27	19	28	49	21	30	19	24	38	21	26	18	21	28	20	23	16	22	30	20	24	18	21	29	20	24	22	20	79	21	20	24	40	20	27	20	25	20	31	20	20	23	20	20	21	24	37	21	28	26	23	33	22	21	23	26	22	18	22	29	36	21	31	20	21	31	37	20	33	25	21	21	29	22	23	26	22	22	22	23	22	17	19	25	27	19	26	26	22	22	23	22	22	20	27	26	20	26	22	17	27	22	22	26	22	19	21	36	38	20	37	19	20	28	30	20	28	20	20	26	26	20	26
Q16. When using a DNA test ordered on the internet, do you consider that there is a risk…?	Learning that you have a genetic predisposition to a serious disease, without a doctor explaining the results to you	Base: All respondents	3013	3013	3013	3013	3013	1401	1612	284	461	480	522	1266	745	1002	549	126	135	163	284	273	180	168	288	298	338	211	549	734	692	329	709	597	545	449	931	491	1372	207	108	151	103	87	832	153	1579	1687	1326	20	114	311	457	540	382	832	357	902	922	1824	1189	718	1112	1183	2295	2191	468	354	822	9	106	600	760	632	497	409	715	2298	842	410	1223	64	205	52	217	1163	1850	485	574	748	983	223	265	391	2346	52	615	63	95	2840	25	148	1052	1961	1496	1517	1914	1048	51	2962	1099	1653	1226	134	2879	1360	1485	1367	161	2852	1528	2192	719	102	2911	821	1463	1364	186	2827	1550	594	1605	814	2199	2419	629	1754	630	2383	2384	624	1504	885	2128	2389	2989	2450	24	563	1504	790	156	2067	946	1601	225	605	582	314	290	2475	538	974	1361	493	185	2335	678	133	158	61	1206	1455	1558	352	2661	869	1619	359	166	2488	525	910	1641	318	144	2551	462	366	1461	889	297	1827	1186	246	1341	953	473	1587	1426	160	1209	1063	581	1369	1644	100	810	1197	906	910	2103	92	348	792	1781	440	2573	59	377	1060	1517	436	2577	991	1643	271	108	2634	379	458	1723	606	226	2181	832	440	1551	631	391	1991	1022
Q16. When using a DNA test ordered on the internet, do you consider that there is a risk…?	Learning that you have a genetic predisposition to a serious disease, without a doctor explaining the results to you	Yes, it is a real risk and I am aware of it	1424	47.3	1423	47.2	47	44	50	39	42	47	48	51	41	48	45	53	46	52	49	44	45	47	50	43	50	47	45	48	47	49	48	48	46	51	47	45	45	47	43	46	51	47	53	39	45	45	50	50	42	50	47	42	42	53	45	48	42	45	51	47	50	45	47	49	42	46	44	35	43	47	46	48	48	49	46	47	43	46	49	57	42	61	49	45	49	42	46	49	49	51	44	45	48	34	44	45	35	48	32	40	45	48	49	46	50	44	13	48	43	52	44	26	48	42	53	44	28	48	42	51	38	22	48	35	52	44	35	48	43	55	48	39	50	45	53	47	40	49	46	50	49	41	50	47	47	50	13	48	50	43	39	50	42	51	40	45	43	44	47	48	45	55	45	42	36	49	40	37	28	14	49	51	44	29	49	57	45	38	36	49	37	57	46	33	27	50	31	50	45	51	40	46	48	50	49	46	42	49	45	55	46	46	49	48	47	45	46	47	49	46	48	45	30	41	53	33	50	54	35	46	51	38	49	58	45	28	32	50	30	59	49	39	37	51	38	58	49	39	41	51	40
Q16. When using a DNA test ordered on the internet, do you consider that there is a risk…?	Learning that you have a genetic predisposition to a serious disease, without a doctor explaining the results to you	Yes, it is a real risk but I was not really aware of it	860	28.5	859	28.5	29	30	27	33	31	30	28	26	31	29	28	27	28	28	29	33	30	29	26	29	29	26	28	29	30	26	28	27	30	27	29	28	31	26	28	30	19	25	25	34	31	30	26	30	26	27	32	32	32	25	27	29	32	31	25	27	27	31	29	27	33	30	32	10	22	28	29	28	28	31	28	29	28	32	28	33	31	24	28	28	28	28	28	29	29	27	27	33	28	32	31	30	38	28	32	34	29	28	28	29	27	31	17	28	30	27	30	26	29	30	26	31	27	29	31	27	34	23	29	33	27	30	28	29	30	24	29	31	28	30	25	30	29	28	29	26	29	30	28	29	29	28	13	31	29	29	16	29	27	29	35	29	23	30	30	28	31	25	33	28	14	30	24	33	45	49	32	22	34	41	27	25	32	25	21	30	24	25	31	28	25	29	27	26	32	25	23	31	25	27	30	30	23	29	28	26	34	27	20	33	25	35	31	30	24	31	27	37	41	32	24	40	26	29	38	32	23	37	27	24	31	33	20	28	29	22	30	30	23	28	28	23	30	30	24	29	28
Q16. When using a DNA test ordered on the internet, do you consider that there is a risk…?	Learning that you have a genetic predisposition to a serious disease, without a doctor explaining the results to you	Yes, but it is a risk I do not really care about	298	9.9	297	9.9	10	11	9	13	13	10	9	8	14	9	12	9	13	8	8	10	9	11	10	10	9	9	12	9	10	10	9	9	9	11	10	12	11	13	8	8	9	11	8	14	11	11	9	15	10	8	9	13	11	8	11	9	12	10	9	11	9	10	10	10	11	10	10	31	10	10	11	9	10	7	10	10	13	10	8	5	8	4	10	11	9	13	10	10	8	9	15	11	9	14	12	13	19	9	21	16	11	9	9	10	9	11	34	10	12	7	12	20	9	13	8	11	22	9	12	8	14	24	9	15	7	12	17	9	12	7	10	12	9	10	9	9	13	9	10	10	9	11	9	10	10	9	28	8	10	10	15	9	11	8	18	10	12	14	13	9	13	7	10	15	11	9	14	14	21	20	8	9	11	18	9	7	10	17	13	9	16	7	9	18	16	8	18	10	9	10	13	9	11	11	9	10	12	9	11	10	9	11	9	9	10	10	13	9	9	13	9	11	17	12	8	16	9	7	17	9	9	15	9	7	10	18	17	9	18	8	8	15	13	8	15	8	9	13	11	9	12
Q16. When using a DNA test ordered on the internet, do you consider that there is a risk…?	Learning that you have a genetic predisposition to a serious disease, without a doctor explaining the results to you	No, it is not really a risk	431	14.3	434	14.4	14	15	14	15	14	13	15	15	14	14	15	11	13	12	14	13	16	13	14	18	12	18	15	14	13	15	15	16	15	11	14	15	13	14	21	16	21	17	14	13	13	14	15	5	22	15	12	13	15	14	17	14	14	14	15	15	14	14	14	14	14	14	14	24	25	15	14	15	14	13	16	14	16	12	15	5	19	11	13	16	14	17	16	12	14	13	14	11	15	20	13	12	8	15	15	10	15	15	14	15	14	14	36	14	15	14	14	28	14	15	13	14	23	14	15	14	14	31	14	17	14	14	20	14	15	14	13	18	13	15	13	14	18	14	15	14	13	18	13	14	14	13	46	13	11	18	30	12	20	12	7	16	22	12	10	15	11	13	12	15	39	12	22	16	6	17	11	18	11	12	15	11	13	20	30	12	23	11	14	21	32	13	24	14	14	14	24	14	16	12	12	14	23	13	16	9	11	16	22	10	18	10	10	14	18	10	16	7	12	15	15	11	15	10	10	13	17	10	15	11	14	21	31	13	23	11	13	16	27	13	19	11	12	18	24	11	20
Q16. When using a DNA test ordered on the internet, do you consider that there is a risk…?	Learning that you have a genetic predisposition to a serious disease, without a doctor explaining the results to you	Sub-total Yes	2582	85.7	2579	85.6	86	85	86	85	86	87	85	85	86	86	85	89	87	88	86	87	84	87	86	82	88	82	85	86	87	85	85	84	85	89	86	85	87	86	79	84	79	83	86	87	87	86	85	95	78	85	88	87	85	86	83	86	86	86	85	85	86	86	86	86	86	86	86	76	75	85	86	85	86	87	84	86	84	88	85	95	81	89	87	84	86	83	84	88	86	87	86	89	85	80	87	88	92	85	85	90	85	85	86	85	86	86	64	86	85	86	86	72	86	85	87	86	77	86	85	86	86	69	86	83	86	86	80	86	85	86	87	82	87	85	87	86	82	86	85	86	87	82	87	86	86	87	54	87	89	82	70	88	80	88	93	84	78	88	90	85	89	87	88	85	61	88	78	84	94	83	89	82	89	88	85	89	87	80	70	88	77	89	86	79	68	87	76	86	86	86	76	86	84	88	88	86	77	87	84	91	89	84	78	90	82	90	90	86	82	90	84	93	88	85	85	89	85	90	90	87	83	90	85	89	86	79	69	87	77	89	87	84	73	87	81	89	88	82	76	89	80
Q16. When using a DNA test ordered on the internet, do you consider that there is a risk…?	Learning that you have a genetic predisposition to a serious disease, without a doctor explaining the results to you	Sub-total Yes, a real risk	2284	75.8	2281	75.7	76	74	77	72	73	77	76	77	72	77	73	80	74	80	78	77	75	76	76	72	79	73	73	77	77	75	76	75	76	78	76	73	76	73	71	76	70	72	78	73	76	75	76	80	68	77	79	74	74	78	72	77	74	76	76	74	77	76	76	76	75	76	76	45	65	75	75	76	76	80	74	76	71	78	77	90	73	85	77	73	77	70	74	78	78	78	71	78	76	66	75	75	73	76	64	74	74	76	77	75	77	75	30	76	73	79	74	52	77	72	79	75	55	77	73	78	72	45	77	68	79	74	63	77	73	79	77	70	78	75	78	77	69	77	75	76	78	71	78	76	76	78	26	79	79	72	55	79	69	80	75	74	66	74	77	76	76	80	78	70	50	79	64	70	73	63	81	73	78	70	76	82	77	63	57	79	61	82	77	61	52	79	58	76	77	76	63	77	73	77	79	76	65	78	73	81	80	73	69	81	72	80	77	77	73	77	75	82	71	73	77	73	76	83	73	78	74	75	76	82	76	61	52	78	59	81	79	69	60	79	66	81	79	69	65	80	68
Q16. When using a DNA test ordered on the internet, do you consider that there is a risk…?	Learning that you have a genetic predisposition to a serious disease, without a doctor explaining the results to you	Sub-total Risk not perceived or not considered	729	24.2	732	24.3	24	26	23	28	27	23	24	23	28	23	27	20	26	20	22	23	25	24	24	28	21	27	27	23	23	25	24	25	24	22	24	27	24	27	29	24	30	28	22	27	24	25	24	20	32	23	21	26	26	22	28	23	26	24	24	26	23	24	24	24	25	24	24	55	35	25	25	24	24	20	26	24	29	22	23	10	27	15	23	27	23	30	26	22	22	22	29	22	24	34	25	25	27	24	36	26	26	24	23	25	23	25	70	24	27	21	26	48	23	28	21	25	45	23	27	22	28	55	23	32	21	26	37	23	27	21	23	30	22	25	22	23	31	23	25	24	22	29	22	24	24	22	74	21	21	28	45	21	31	20	25	26	34	26	23	24	24	20	22	30	50	21	36	30	27	37	19	27	22	30	24	18	23	37	43	21	39	18	23	39	48	21	42	24	23	24	37	23	27	23	21	24	35	22	27	19	20	27	31	19	28	20	23	23	27	23	25	18	29	27	23	27	24	17	27	22	26	25	24	18	24	39	48	22	41	19	21	31	40	21	34	19	21	31	35	20	32
Q16. When using a DNA test ordered on the internet, do you consider that there is a risk…?	Receiving unreliable results that worry you for nothing or wrongly reassure you	Base: All respondents	3013	3013	3013	3013	3013	1401	1612	284	461	480	522	1266	745	1002	549	126	135	163	284	273	180	168	288	298	338	211	549	734	692	329	709	597	545	449	931	491	1372	207	108	151	103	87	832	153	1579	1687	1326	20	114	311	457	540	382	832	357	902	922	1824	1189	718	1112	1183	2295	2191	468	354	822	9	106	600	760	632	497	409	715	2298	842	410	1223	64	205	52	217	1163	1850	485	574	748	983	223	265	391	2346	52	615	63	95	2840	25	148	1052	1961	1496	1517	1914	1048	51	2962	1099	1653	1226	134	2879	1360	1485	1367	161	2852	1528	2192	719	102	2911	821	1463	1364	186	2827	1550	594	1605	814	2199	2419	629	1754	630	2383	2384	624	1504	885	2128	2389	2989	2450	24	563	1504	790	156	2067	946	1601	225	605	582	314	290	2475	538	974	1361	493	185	2335	678	133	158	61	1206	1455	1558	352	2661	869	1619	359	166	2488	525	910	1641	318	144	2551	462	366	1461	889	297	1827	1186	246	1341	953	473	1587	1426	160	1209	1063	581	1369	1644	100	810	1197	906	910	2103	92	348	792	1781	440	2573	59	377	1060	1517	436	2577	991	1643	271	108	2634	379	458	1723	606	226	2181	832	440	1551	631	391	1991	1022
Q16. When using a DNA test ordered on the internet, do you consider that there is a risk…?	Receiving unreliable results that worry you for nothing or wrongly reassure you	Yes, it is a real risk and I am aware of it	1598	53	1599	53.1	53	50	56	45	48	50	53	58	47	52	50	60	54	51	51	55	53	50	56	53	55	54	50	53	53	57	54	55	55	54	52	50	49	54	56	53	54	46	61	47	49	50	57	45	46	56	56	46	44	61	50	54	45	50	58	53	58	49	53	56	46	46	46	56	54	50	54	53	54	54	51	54	52	51	55	52	49	65	54	52	54	47	54	54	53	60	48	51	54	45	50	35	37	54	24	37	50	55	52	54	56	48	20	54	47	58	50	26	54	47	59	49	28	55	47	58	42	20	54	40	59	49	36	54	47	61	54	45	56	51	60	54	43	56	51	58	55	46	56	52	53	56	8	51	53	54	52	53	53	55	42	54	50	51	52	54	51	59	50	50	47	54	49	41	25	20	50	61	46	30	56	63	52	41	39	56	41	62	53	39	33	56	37	52	52	58	45	52	55	54	52	54	53	53	53	55	52	52	56	52	54	43	49	53	59	48	55	41	35	46	61	36	56	39	37	52	58	37	56	62	52	34	36	56	34	63	54	45	45	56	45	60	54	45	52	56	48
Q16. When using a DNA test ordered on the internet, do you consider that there is a risk…?	Receiving unreliable results that worry you for nothing or wrongly reassure you	Yes, it is a real risk but I was not really aware of it	771	25.6	767	25.5	25	27	24	30	28	30	26	21	29	28	28	20	27	30	27	23	23	28	24	26	26	20	28	26	25	24	24	22	25	26	26	28	29	25	21	18	22	36	20	29	29	28	22	30	28	25	25	30	29	20	28	26	30	27	22	23	23	29	26	23	31	33	32	10	20	26	24	27	25	27	25	25	24	29	25	26	26	18	26	24	26	25	23	27	28	19	28	28	25	14	28	35	29	25	17	30	27	24	26	25	25	27	18	25	26	24	27	25	26	27	22	29	27	25	29	24	31	26	26	30	24	27	25	26	27	21	26	27	25	27	24	25	27	25	26	23	26	27	25	26	26	25	13	28	27	23	14	27	22	26	34	24	22	26	24	25	26	23	30	24	12	27	21	36	40	35	31	18	32	38	24	22	27	25	20	26	23	23	27	25	20	26	24	26	27	23	23	27	23	24	28	26	19	27	24	23	29	26	18	29	23	32	30	27	18	30	24	37	36	28	21	37	24	41	36	27	21	37	23	23	27	27	18	25	25	23	26	28	20	25	26	23	27	28	19	26	24
Q16. When using a DNA test ordered on the internet, do you consider that there is a risk…?	Receiving unreliable results that worry you for nothing or wrongly reassure you	Yes, but it is a risk I do not really care about	336	11.2	338	11.2	11	12	10	16	15	9	11	10	15	10	13	10	9	8	9	12	11	11	9	10	12	14	13	11	11	7	13	11	9	12	11	13	12	10	14	17	15	7	8	15	12	12	10	10	20	10	10	14	14	8	13	11	14	13	9	12	10	12	11	11	14	10	12	21	11	11	12	9	13	13	11	12	14	11	10	14	9	6	10	13	10	15	12	9	10	10	15	14	10	24	14	25	23	11	27	24	13	11	12	11	10	13	25	11	14	10	12	20	11	13	11	11	25	10	12	10	13	24	11	15	9	13	14	11	13	11	11	14	10	11	11	11	13	11	11	13	10	13	11	11	11	11	26	10	12	11	12	11	11	10	19	12	10	14	15	11	14	8	11	17	13	10	16	13	25	31	10	10	13	21	10	6	12	19	16	9	18	6	12	20	19	10	19	11	11	10	15	11	11	9	10	12	14	10	13	12	11	11	13	11	11	15	12	10	11	13	11	17	18	14	9	17	10	10	17	11	10	16	10	7	12	19	25	10	21	6	10	16	17	9	16	8	10	16	13	9	15
Q16. When using a DNA test ordered on the internet, do you consider that there is a risk…?	Receiving unreliable results that worry you for nothing or wrongly reassure you	No, it is not really a risk	308	10.2	309	10.3	11	11	10	9	9	11	10	11	9	10	9	10	10	11	13	10	13	11	11	11	7	12	9	10	11	12	9	12	11	8	11	9	10	11	9	12	9	11	11	9	10	10	11	15	6	9	9	10	13	11	9	9	11	10	11	12	9	10	10	10	9	11	10	13	15	13	10	11	8	6	13	9	10	9	10	8	16	11	10	11	10	13	11	10	9	11	9	7	11	17	8	5	11	10	32	9	10	10	10	10	9	12	37	10	13	8	11	29	9	13	8	11	20	10	12	8	14	30	9	15	8	11	25	9	13	7	9	14	9	11	5	10	17	8	12	6	9	14	8	11	10	8	53	11	8	12	22	9	14	9	5	10	18	9	9	10	9	10	9	9	28	9	14	10	10	14	9	11	9	11	10	9	9	15	25	9	18	9	8	16	28	8	20	11	10	9	17	10	11	13	10	8	14	10	10	10	8	11	13	8	12	10	9	10	12	9	10	5	11	12	9	10	10	10	10	10	11	10	11	8	9	20	21	9	20	8	10	11	18	10	13	9	9	11	16	9	13
Q16. When using a DNA test ordered on the internet, do you consider that there is a risk…?	Receiving unreliable results that worry you for nothing or wrongly reassure you	Sub-total Yes	2705	89.8	2704	89.7	89	89	90	91	91	89	90	89	91	90	91	90	90	89	87	90	87	89	89	89	93	88	91	90	89	88	91	88	89	92	89	91	90	89	91	88	91	89	89	91	90	90	89	85	94	91	91	90	87	89	91	91	89	90	89	88	91	90	90	90	91	89	90	87	85	87	90	89	92	94	87	91	90	91	90	92	84	89	90	89	90	87	89	90	91	89	91	93	89	83	92	95	89	90	68	91	90	90	90	90	91	88	63	90	87	92	89	71	91	87	92	89	80	90	88	92	86	70	91	85	92	89	75	91	87	93	91	86	91	89	95	90	83	92	88	94	91	86	92	89	90	92	47	89	92	88	78	91	86	91	95	90	82	91	91	90	91	90	91	91	72	91	86	90	90	86	91	89	91	89	90	91	91	85	75	91	82	91	92	84	72	92	80	89	90	91	83	90	89	87	90	92	86	90	90	90	92	89	87	92	88	90	91	90	88	91	90	95	89	88	91	90	90	90	90	90	89	90	89	92	91	80	79	91	80	92	90	89	82	90	87	91	91	89	84	91	87
Q16. When using a DNA test ordered on the internet, do you consider that there is a risk…?	Receiving unreliable results that worry you for nothing or wrongly reassure you	Sub-total Yes, a real risk	2369	78.6	2367	78.5	78	77	80	75	76	80	79	79	76	80	78	80	81	81	78	78	76	78	80	79	81	74	78	79	78	81	78	77	80	80	78	78	78	79	77	71	76	82	81	76	78	78	79	75	74	81	81	76	73	81	78	80	75	77	80	76	81	78	79	79	77	79	78	66	74	76	78	80	79	81	76	79	76	80	80	78	75	83	80	76	80	72	77	81	81	79	76	79	79	59	78	70	66	79	41	67	77	79	78	79	81	75	38	79	73	82	77	51	80	74	81	78	55	80	76	82	73	46	80	70	83	76	61	80	74	82	80	72	81	78	84	79	70	81	77	81	81	73	81	78	79	81	21	79	80	77	66	80	75	81	76	78	72	77	76	79	77	82	80	74	59	81	70	77	65	55	81	79	78	68	80	85	79	66	59	82	64	85	80	64	53	82	61	78	79	81	68	79	78	78	80	80	72	80	77	78	81	78	74	81	77	75	79	80	77	78	79	78	71	74	82	73	80	80	73	79	79	74	79	85	79	61	54	81	59	86	80	73	65	81	71	83	81	73	71	82	72
Q16. When using a DNA test ordered on the internet, do you consider that there is a risk…?	Receiving unreliable results that worry you for nothing or wrongly reassure you	Sub-total Risk not perceived or not considered	644	21.4	646	21.5	22	23	20	25	24	20	21	21	24	20	22	20	19	19	22	22	24	22	20	21	19	26	22	21	22	19	22	23	20	20	22	22	22	21	23	29	24	18	19	24	22	22	21	25	26	19	19	24	27	19	22	20	25	23	20	24	19	22	21	21	23	21	22	34	26	24	22	20	21	19	24	21	24	20	20	22	25	17	20	24	20	28	23	19	19	21	24	21	21	41	22	30	34	21	59	33	23	21	22	21	19	25	62	21	27	18	23	49	20	26	19	22	45	20	24	18	27	54	20	30	17	24	39	20	26	18	20	28	19	22	16	21	30	19	23	19	19	27	19	22	21	19	79	21	20	23	34	20	25	19	24	22	28	23	24	21	23	18	20	26	41	19	30	23	35	45	19	21	22	32	20	15	21	34	41	18	36	15	20	36	47	18	39	22	21	19	32	21	22	22	20	20	28	20	23	22	19	22	26	19	23	25	21	20	23	22	21	22	29	26	18	27	20	20	27	21	21	26	21	15	21	39	46	19	41	14	20	27	35	19	29	17	19	27	29	18	28
Q16. When using a DNA test ordered on the internet, do you consider that there is a risk…?	That this information could one day be disclosed and used by insurers to raise your premiums or by future employers to refuse to hire you	Base: All respondents	3013	3013	3013	3013	3013	1401	1612	284	461	480	522	1266	745	1002	549	126	135	163	284	273	180	168	288	298	338	211	549	734	692	329	709	597	545	449	931	491	1372	207	108	151	103	87	832	153	1579	1687	1326	20	114	311	457	540	382	832	357	902	922	1824	1189	718	1112	1183	2295	2191	468	354	822	9	106	600	760	632	497	409	715	2298	842	410	1223	64	205	52	217	1163	1850	485	574	748	983	223	265	391	2346	52	615	63	95	2840	25	148	1052	1961	1496	1517	1914	1048	51	2962	1099	1653	1226	134	2879	1360	1485	1367	161	2852	1528	2192	719	102	2911	821	1463	1364	186	2827	1550	594	1605	814	2199	2419	629	1754	630	2383	2384	624	1504	885	2128	2389	2989	2450	24	563	1504	790	156	2067	946	1601	225	605	582	314	290	2475	538	974	1361	493	185	2335	678	133	158	61	1206	1455	1558	352	2661	869	1619	359	166	2488	525	910	1641	318	144	2551	462	366	1461	889	297	1827	1186	246	1341	953	473	1587	1426	160	1209	1063	581	1369	1644	100	810	1197	906	910	2103	92	348	792	1781	440	2573	59	377	1060	1517	436	2577	991	1643	271	108	2634	379	458	1723	606	226	2181	832	440	1551	631	391	1991	1022
Q16. When using a DNA test ordered on the internet, do you consider that there is a risk…?	That this information could one day be disclosed and used by insurers to raise your premiums or by future employers to refuse to hire you	Yes, it is a real risk and I am aware of it	1358	45.1	1362	45.2	45	45	45	41	41	42	47	48	41	45	42	43	47	50	42	45	43	48	49	41	51	45	42	45	44	50	46	47	46	45	45	42	44	41	42	47	47	36	50	44	43	43	48	39	45	46	49	38	41	50	43	47	39	44	48	47	46	43	44	46	42	41	42	21	35	43	43	47	45	53	42	46	46	45	45	50	41	52	44	46	45	41	44	45	46	51	42	46	46	45	44	41	48	45	24	46	47	44	47	44	49	39	14	46	38	50	41	19	46	39	51	42	22	47	40	49	38	20	46	36	51	41	28	46	40	58	45	37	48	42	56	45	36	48	42	53	47	38	48	43	45	48	13	47	47	43	31	47	41	45	44	49	40	47	44	45	46	52	41	41	48	46	43	40	29	17	42	51	40	31	47	54	43	35	43	47	38	50	44	37	40	46	38	48	43	48	44	44	47	41	44	44	52	44	47	49	44	44	50	44	46	43	43	43	51	43	46	40	30	39	52	31	48	41	28	44	51	30	48	52	44	34	38	47	35	49	45	40	49	46	43	51	44	42	48	46	44
Q16. When using a DNA test ordered on the internet, do you consider that there is a risk…?	That this information could one day be disclosed and used by insurers to raise your premiums or by future employers to refuse to hire you	Yes, it is a real risk but I was not really aware of it	895	29.7	898	29.8	30	29	31	37	35	33	28	25	36	30	34	29	28	27	28	26	31	29	28	31	28	31	34	30	28	27	30	29	28	30	30	34	32	30	30	23	26	35	25	38	32	32	27	31	29	36	27	32	33	25	33	31	32	31	28	26	28	34	31	28	35	37	35	34	26	30	31	27	32	31	29	30	29	33	29	32	27	22	32	28	30	30	30	29	31	26	35	33	29	17	34	39	34	30	33	35	28	31	29	30	29	32	25	30	32	29	31	35	30	31	28	31	38	29	31	29	32	30	30	32	27	32	36	30	32	23	30	34	28	31	27	30	32	29	31	28	30	30	30	30	30	29	14	31	31	29	22	31	28	32	39	27	25	34	34	29	34	25	36	29	10	31	24	35	55	49	33	23	36	47	28	26	32	35	18	30	30	28	32	29	18	31	26	27	32	28	24	31	27	28	32	31	22	31	28	31	34	29	21	34	26	38	33	32	22	34	28	46	43	34	24	44	27	38	45	32	23	44	27	27	31	35	21	29	31	29	31	29	24	31	27	27	32	30	22	31	27
Q16. When using a DNA test ordered on the internet, do you consider that there is a risk…?	That this information could one day be disclosed and used by insurers to raise your premiums or by future employers to refuse to hire you	Yes, but it is a risk I do not really care about	322	10.7	317	10.5	11	12	9	12	10	8	10	12	11	9	11	13	14	11	11	11	9	11	9	12	10	8	11	11	11	9	10	9	10	11	11	11	10	12	13	15	10	9	10	12	10	10	11	5	15	7	10	13	11	10	11	9	12	11	10	13	10	10	10	11	10	9	9	32	16	11	11	10	10	8	12	10	12	9	10	9	12	15	8	12	10	14	11	10	10	9	12	11	10	20	11	14	13	10	20	13	11	10	11	10	9	12	28	10	13	10	11	17	10	12	9	11	21	10	12	9	13	22	10	14	9	11	13	10	12	9	11	11	10	11	8	11	12	10	11	10	9	13	10	11	11	10	24	10	10	11	15	10	11	10	12	11	12	9	11	11	10	10	10	16	9	10	14	12	13	27	10	10	11	15	10	7	11	14	13	10	13	9	10	16	14	10	15	9	11	11	13	10	11	10	10	11	11	10	11	9	10	11	11	10	11	7	12	11	10	11	10	9	15	12	9	14	10	10	15	11	10	14	10	8	11	14	19	10	15	7	10	17	10	9	15	8	10	13	13	9	13
Q16. When using a DNA test ordered on the internet, do you consider that there is a risk…?	That this information could one day be disclosed and used by insurers to raise your premiums or by future employers to refuse to hire you	No, it is not really a risk	438	14.5	436	14.5	14	14	15	10	14	17	15	15	12	16	13	15	11	12	19	18	17	12	14	16	11	16	13	14	17	14	14	15	16	14	14	13	14	17	15	15	17	20	15	6	15	15	14	25	11	11	14	17	15	15	13	13	17	14	14	14	16	13	15	15	13	13	14	13	23	16	15	16	13	8	17	14	13	13	16	9	20	11	16	14	15	15	15	16	13	14	11	10	15	18	11	6	5	15	23	6	14	15	13	16	13	17	33	14	17	11	17	29	14	18	12	16	19	14	17	13	17	28	14	18	13	16	23	14	16	10	14	18	14	16	9	14	20	13	16	9	14	19	12	16	14	13	49	12	12	17	32	12	20	13	5	13	23	10	11	15	10	13	13	14	33	13	19	13	3	7	15	16	13	7	15	13	14	16	26	13	19	13	14	18	28	13	21	16	14	13	19	15	15	21	14	14	15	15	14	11	12	16	18	12	17	12	12	14	17	12	16	5	12	15	15	11	15	11	12	13	16	12	15	13	14	17	22	14	19	15	14	14	17	14	15	14	14	15	17	14	16
Q16. When using a DNA test ordered on the internet, do you consider that there is a risk…?	That this information could one day be disclosed and used by insurers to raise your premiums or by future employers to refuse to hire you	Sub-total Yes	2575	85.5	2577	85.5	86	86	85	90	86	83	85	85	88	84	87	85	89	88	81	82	83	88	86	84	89	84	87	86	83	86	86	85	84	86	86	87	86	83	85	85	83	80	85	94	85	85	86	75	89	89	86	83	85	85	87	87	83	86	86	86	84	87	85	85	87	87	86	87	77	84	85	84	87	92	83	86	87	87	84	91	80	89	84	86	85	85	85	84	87	86	89	90	85	82	89	94	95	85	77	94	86	85	87	84	87	83	67	86	83	89	83	71	86	82	88	84	81	86	83	87	83	72	86	82	87	84	77	86	84	90	86	82	86	84	91	86	80	87	84	91	86	81	88	84	86	87	51	88	88	83	68	88	80	87	95	87	77	90	89	85	90	87	87	86	67	87	81	87	97	93	85	84	87	93	85	87	86	84	74	87	81	87	86	82	72	87	79	84	86	87	81	85	85	79	86	86	85	85	86	89	88	84	82	88	83	88	88	86	83	88	84	95	88	85	85	89	85	89	88	87	84	88	85	87	86	83	78	86	81	85	86	86	83	86	85	86	86	85	83	86	84
Q16. When using a DNA test ordered on the internet, do you consider that there is a risk…?	That this information could one day be disclosed and used by insurers to raise your premiums or by future employers to refuse to hire you	Sub-total Yes, a real risk	2253	74.8	2260	75	75	74	76	78	76	75	75	73	77	75	76	72	75	77	70	71	74	77	77	72	79	76	76	75	72	77	76	76	74	75	75	76	76	71	72	70	73	71	75	82	75	75	75	70	74	82	76	70	74	75	76	78	71	75	76	73	74	77	75	74	77	78	77	55	61	73	74	74	77	84	71	76	75	78	74	82	68	74	76	74	75	71	74	74	77	77	77	79	75	62	78	80	82	75	57	81	75	75	76	74	78	71	39	76	70	79	72	54	76	70	79	73	60	76	71	78	70	50	76	68	78	73	64	76	72	81	75	71	76	73	83	75	68	77	73	81	77	68	78	73	75	77	27	78	78	72	53	78	69	77	83	76	65	81	78	74	80	77	77	70	58	77	67	75	84	66	75	74	76	78	75	80	75	70	61	77	68	78	76	66	58	77	64	75	75	76	68	75	74	69	76	75	74	75	75	80	78	73	71	78	72	81	76	75	73	77	74	86	73	73	76	75	75	79	73	76	74	74	75	79	75	69	59	76	66	78	76	69	73	77	70	78	76	72	70	77	71
Q16. When using a DNA test ordered on the internet, do you consider that there is a risk…?	That this information could one day be disclosed and used by insurers to raise your premiums or by future employers to refuse to hire you	Sub-total Risk not perceived or not considered	760	25.2	753	25	25	26	24	22	24	25	25	27	23	25	24	28	25	23	30	29	26	23	23	28	21	24	24	25	28	23	24	24	26	25	25	24	24	29	28	30	27	29	25	18	25	25	25	30	26	18	24	30	26	25	24	22	29	25	24	27	26	23	25	26	23	22	23	45	39	27	26	26	23	16	29	24	25	22	26	18	32	26	24	26	25	29	26	26	23	23	23	21	25	38	22	20	18	25	43	19	25	25	24	26	22	29	61	24	30	21	28	46	24	30	21	27	40	24	29	22	30	50	24	32	22	27	36	24	28	19	25	29	24	27	17	25	32	23	27	19	23	32	22	27	25	23	73	22	22	28	47	22	31	23	17	24	35	19	22	26	20	23	23	30	42	23	33	25	16	34	25	26	24	22	25	20	25	30	39	23	32	22	24	34	42	23	36	25	25	24	32	25	26	31	24	25	26	25	25	20	22	27	29	22	28	19	24	25	27	23	26	14	27	27	24	25	25	21	27	24	26	26	25	21	25	31	41	24	34	22	24	31	27	23	30	22	24	28	30	23	29
Q16. When using a DNA test ordered on the internet, do you consider that there is a risk…?	Making bad decisions for your health based solely on these results, without a doctor's advice	Base: All respondents	3013	3013	3013	3013	3013	1401	1612	284	461	480	522	1266	745	1002	549	126	135	163	284	273	180	168	288	298	338	211	549	734	692	329	709	597	545	449	931	491	1372	207	108	151	103	87	832	153	1579	1687	1326	20	114	311	457	540	382	832	357	902	922	1824	1189	718	1112	1183	2295	2191	468	354	822	9	106	600	760	632	497	409	715	2298	842	410	1223	64	205	52	217	1163	1850	485	574	748	983	223	265	391	2346	52	615	63	95	2840	25	148	1052	1961	1496	1517	1914	1048	51	2962	1099	1653	1226	134	2879	1360	1485	1367	161	2852	1528	2192	719	102	2911	821	1463	1364	186	2827	1550	594	1605	814	2199	2419	629	1754	630	2383	2384	624	1504	885	2128	2389	2989	2450	24	563	1504	790	156	2067	946	1601	225	605	582	314	290	2475	538	974	1361	493	185	2335	678	133	158	61	1206	1455	1558	352	2661	869	1619	359	166	2488	525	910	1641	318	144	2551	462	366	1461	889	297	1827	1186	246	1341	953	473	1587	1426	160	1209	1063	581	1369	1644	100	810	1197	906	910	2103	92	348	792	1781	440	2573	59	377	1060	1517	436	2577	991	1643	271	108	2634	379	458	1723	606	226	2181	832	440	1551	631	391	1991	1022
Q16. When using a DNA test ordered on the internet, do you consider that there is a risk…?	Making bad decisions for your health based solely on these results, without a doctor's advice	Yes, it is a real risk and I am aware of it	1391	46.2	1392	46.2	46	45	47	38	39	42	47	52	38	44	43	48	46	42	46	46	38	49	49	45	51	50	43	44	46	47	50	48	45	51	46	42	43	47	45	49	46	39	54	39	43	43	50	29	43	49	48	42	37	54	42	47	40	44	50	46	50	43	46	49	40	40	39	33	41	46	45	46	45	51	46	46	44	45	48	44	44	55	43	45	47	43	44	46	48	52	41	45	47	32	42	32	38	47	31	35	46	47	47	45	49	41	22	46	40	50	43	22	47	41	52	43	23	48	41	51	35	20	47	34	52	42	32	47	40	56	45	41	48	44	54	46	37	48	44	53	48	39	49	44	46	49	13	43	49	44	42	47	44	48	36	47	44	42	45	47	44	51	43	45	46	47	45	33	21	20	43	54	39	25	49	56	44	35	38	48	36	54	44	36	32	48	35	49	44	50	41	45	48	47	46	45	48	46	46	46	45	44	50	45	47	44	42	46	50	42	48	39	27	39	53	30	49	43	32	45	50	34	48	55	44	29	34	48	30	55	46	41	40	48	40	52	46	43	45	47	44
Q16. When using a DNA test ordered on the internet, do you consider that there is a risk…?	Making bad decisions for your health based solely on these results, without a doctor's advice	Yes, it is a real risk but I was not really aware of it	839	27.8	836	27.8	28	28	27	29	29	32	29	24	30	31	30	27	26	29	28	28	35	31	26	25	26	23	30	31	28	26	24	26	27	29	27	30	30	24	26	26	26	38	23	31	30	29	26	30	28	25	30	30	31	23	30	28	30	29	26	26	25	31	28	25	33	34	34	54	23	31	27	27	28	27	30	27	27	28	28	33	28	18	31	27	28	26	28	30	27	24	32	30	27	36	32	40	38	27	29	39	28	27	27	28	27	30	22	28	30	26	30	31	28	30	25	30	35	27	30	25	36	25	28	34	24	31	28	28	31	19	30	29	27	30	24	28	32	27	29	23	27	32	26	29	28	27	8	32	28	27	16	29	25	28	36	28	24	30	29	27	30	25	32	26	15	29	23	35	46	44	31	21	34	42	26	24	30	31	23	28	28	25	30	29	21	28	27	27	30	26	23	29	25	28	31	27	21	30	25	32	32	28	18	32	24	28	31	30	22	31	26	35	44	31	23	42	25	38	37	30	24	37	26	24	30	32	19	28	29	25	29	29	20	28	27	28	29	29	22	29	26
Q16. When using a DNA test ordered on the internet, do you consider that there is a risk…?	Making bad decisions for your health based solely on these results, without a doctor's advice	Yes, but it is a risk I do not really care about	270	9	273	9	9	11	8	16	14	9	7	7	15	8	10	7	8	10	8	10	12	4	8	12	7	10	10	8	8	10	9	9	8	7	10	10	10	11	12	8	10	11	6	13	10	11	7	27	15	8	7	10	13	6	11	9	11	10	7	9	8	10	9	9	10	10	10	0	11	8	11	8	9	8	8	9	11	12	7	10	7	8	11	10	9	12	10	7	8	10	11	10	9	11	11	15	14	9	28	15	10	9	9	9	8	11	19	9	11	8	9	18	9	10	8	9	19	8	10	7	13	20	9	13	8	10	17	8	11	9	8	11	9	9	7	9	11	9	9	9	8	10	9	9	9	8	20	8	8	11	11	8	11	7	17	10	10	12	14	8	12	6	10	13	6	8	11	9	20	29	8	8	10	17	8	5	10	13	12	8	13	5	10	14	16	8	15	7	10	8	11	10	8	7	8	11	10	8	11	10	10	9	9	10	8	16	12	8	7	13	8	16	15	12	6	15	8	7	16	9	7	14	8	7	9	15	17	8	16	6	9	12	11	8	12	6	9	12	9	8	11
Q16. When using a DNA test ordered on the internet, do you consider that there is a risk…?	Making bad decisions for your health based solely on these results, without a doctor's advice	No, it is not really a risk	513	17	513	17	17	16	18	17	18	17	17	17	17	17	17	18	20	19	18	16	15	16	17	18	16	17	17	17	18	17	17	17	20	13	17	18	17	18	17	17	18	12	17	17	17	17	17	14	14	18	15	18	19	17	17	16	19	17	17	19	17	16	17	17	17	16	17	13	25	15	17	19	18	14	16	18	18	15	17	13	21	19	15	18	16	19	18	17	17	14	16	15	17	21	15	13	10	17	12	11	16	17	17	18	16	18	37	17	19	16	18	29	16	19	15	18	23	17	19	17	16	35	16	19	16	17	23	17	18	16	17	19	16	17	15	17	20	16	18	15	17	19	16	18	17	16	59	17	15	18	31	16	20	17	11	15	22	16	12	18	14	18	15	16	33	16	21	23	13	7	18	17	17	16	17	15	16	21	27	16	23	16	16	21	31	16	23	17	16	16	25	16	19	18	15	17	21	16	18	12	13	19	23	13	21	12	15	16	21	14	18	10	14	18	18	13	18	12	15	16	19	15	18	14	17	24	30	16	25	14	16	18	29	16	21	14	16	16	24	16	19
Q16. When using a DNA test ordered on the internet, do you consider that there is a risk…?	Making bad decisions for your health based solely on these results, without a doctor's advice	Sub-total Yes	2500	83	2500	83	83	84	82	83	82	83	83	83	83	83	83	82	80	81	82	84	85	84	83	82	84	83	83	83	82	83	83	83	80	87	83	82	83	82	83	83	82	88	83	83	83	83	83	86	86	82	85	82	81	83	83	84	81	83	83	81	83	84	83	83	83	84	83	87	75	85	83	81	82	86	84	82	82	85	83	87	79	81	85	82	84	81	82	83	83	86	84	85	83	79	85	87	90	83	88	89	84	83	83	82	84	82	63	83	81	84	82	71	84	81	85	82	77	83	81	83	84	65	84	81	84	83	77	83	82	84	83	81	84	83	85	83	80	84	82	85	83	81	84	82	83	84	41	83	85	82	69	84	80	83	89	85	78	84	88	82	86	82	85	84	67	84	79	77	87	93	82	83	83	84	83	85	84	79	73	84	77	84	84	79	69	84	77	83	84	84	75	84	81	82	85	83	79	84	82	88	87	81	77	87	79	88	85	84	79	86	82	90	86	82	82	87	82	88	85	84	81	85	82	86	83	76	70	84	75	86	84	82	71	84	79	86	84	84	76	84	81
Q16. When using a DNA test ordered on the internet, do you consider that there is a risk…?	Making bad decisions for your health based solely on these results, without a doctor's advice	Sub-total Yes, a real risk	2230	74	2228	73.9	74	73	74	67	68	74	76	76	68	75	73	75	72	71	74	74	73	80	75	70	77	73	73	75	74	73	74	74	72	80	73	72	73	71	71	75	72	77	77	70	73	72	76	59	71	74	78	72	68	77	72	75	70	73	76	72	75	74	74	74	73	74	73	87	64	77	72	73	73	78	76	73	71	73	76	77	72	73	74	72	75	69	72	76	75	76	73	75	74	68	74	72	76	74	60	74	74	74	74	73	76	71	44	74	70	76	73	53	75	71	77	73	58	75	71	76	71	45	75	68	76	73	60	75	71	75	75	70	75	74	78	74	69	75	73	76	75	71	75	73	74	76	21	75	77	71	58	76	69	76	72	75	68	72	74	74	74	76	75	71	61	76	68	68	67	64	74	75	73	67	75	80	74	66	61	76	64	79	74	65	53	76	62	76	74	76	64	74	73	75	77	72	69	76	71	78	77	72	68	77	71	72	73	76	72	73	74	74	71	70	76	72	74	81	69	75	74	71	74	79	74	61	53	76	59	80	75	70	60	76	67	80	75	72	67	76	70
Q16. When using a DNA test ordered on the internet, do you consider that there is a risk…?	Making bad decisions for your health based solely on these results, without a doctor's advice	Sub-total Risk not perceived or not considered	783	26	785	26.1	26	27	26	33	32	26	24	24	32	25	27	25	28	29	26	26	27	20	25	30	23	27	27	25	26	27	26	26	28	20	27	28	27	29	29	25	28	23	23	30	27	28	24	41	29	26	22	28	32	23	28	25	30	27	24	28	25	26	26	26	27	26	27	13	36	23	28	27	27	22	24	27	29	27	24	23	28	27	26	28	25	31	28	24	25	24	27	25	26	32	26	28	24	26	40	26	26	26	26	27	24	29	56	26	30	24	27	47	25	29	23	27	42	25	29	24	29	55	25	32	24	27	40	25	29	25	25	30	25	26	22	26	31	25	27	24	25	29	25	27	26	24	79	25	23	29	42	24	31	24	28	25	32	28	26	26	26	24	25	29	39	24	32	32	33	36	26	25	27	33	25	20	26	34	39	24	36	21	26	35	47	24	38	24	26	24	36	26	27	25	23	28	31	24	29	22	23	28	32	23	29	28	27	24	28	27	26	26	29	30	24	28	26	19	31	25	26	29	26	21	26	39	47	24	41	20	25	30	40	24	33	20	25	28	33	24	30
Q17. Did you know the following things about DNA tests ordered on the internet?	That these tests are banned in France	Base: All respondents	3013	3013	3013	3013	3013	1401	1612	284	461	480	522	1266	745	1002	549	126	135	163	284	273	180	168	288	298	338	211	549	734	692	329	709	597	545	449	931	491	1372	207	108	151	103	87	832	153	1579	1687	1326	20	114	311	457	540	382	832	357	902	922	1824	1189	718	1112	1183	2295	2191	468	354	822	9	106	600	760	632	497	409	715	2298	842	410	1223	64	205	52	217	1163	1850	485	574	748	983	223	265	391	2346	52	615	63	95	2840	25	148	1052	1961	1496	1517	1914	1048	51	2962	1099	1653	1226	134	2879	1360	1485	1367	161	2852	1528	2192	719	102	2911	821	1463	1364	186	2827	1550	594	1605	814	2199	2419	629	1754	630	2383	2384	624	1504	885	2128	2389	2989	2450	24	563	1504	790	156	2067	946	1601	225	605	582	314	290	2475	538	974	1361	493	185	2335	678	133	158	61	1206	1455	1558	352	2661	869	1619	359	166	2488	525	910	1641	318	144	2551	462	366	1461	889	297	1827	1186	246	1341	953	473	1587	1426	160	1209	1063	581	1369	1644	100	810	1197	906	910	2103	92	348	792	1781	440	2573	59	377	1060	1517	436	2577	991	1643	271	108	2634	379	458	1723	606	226	2181	832	440	1551	631	391	1991	1022
Q17. Did you know the following things about DNA tests ordered on the internet?	That these tests are banned in France	Yes	1673	55.5	1669	55.4	55	55	56	47	53	51	58	59	50	55	54	63	54	54	58	54	54	61	55	56	51	58	54	57	55	57	54	54	58	55	55	54	53	57	61	55	48	45	61	53	53	54	57	64	57	56	53	56	49	61	49	55	53	54	57	56	57	53	55	56	54	53	54	66	45	53	54	57	56	59	52	56	53	52	57	34	62	69	56	54	56	50	54	58	57	57	59	55	55	52	56	66	54	55	35	59	61	52	61	50	59	49	32	56	49	60	51	35	56	50	61	51	38	56	50	58	49	42	56	48	61	51	40	56	50	67	58	43	60	53	62	57	43	59	54	63	57	46	59	53	56	58	18	55	59	53	37	58	50	59	52	56	45	62	60	54	61	63	54	48	43	58	46	65	54	48	54	56	55	57	55	61	55	47	41	58	45	60	56	45	44	57	45	59	56	54	49	57	53	56	56	55	54	56	55	59	57	56	51	57	54	54	61	55	50	60	53	50	57	52	57	55	55	60	57	55	55	57	55	60	55	46	44	57	45	62	57	49	50	58	49	60	57	52	49	58	51
Q17. Did you know the following things about DNA tests ordered on the internet?	That these tests are banned in France	No	1340	44.5	1344	44.6	45	45	44	53	47	49	42	41	50	45	46	37	46	46	42	46	46	39	45	44	49	42	46	43	45	43	46	46	42	45	45	46	47	43	39	45	52	55	39	47	47	46	43	36	43	44	47	44	51	39	51	45	47	46	43	44	43	47	45	44	46	47	46	34	55	47	46	43	44	41	48	44	47	48	43	66	38	31	44	46	44	50	46	42	43	43	41	45	45	48	44	34	46	45	65	41	39	48	39	50	41	51	68	44	51	40	49	65	44	50	39	49	62	44	50	42	51	58	44	52	39	49	60	44	50	33	42	57	40	47	38	43	57	41	46	37	43	54	41	47	44	42	82	45	41	47	63	42	50	41	48	44	55	38	40	46	39	37	46	52	57	42	54	35	46	52	46	44	45	43	45	39	45	53	59	42	55	40	44	55	56	43	55	41	44	46	51	43	47	44	44	45	46	44	45	41	43	44	49	43	46	46	39	45	50	40	47	50	43	48	43	45	45	40	43	45	45	43	45	40	45	54	56	43	55	38	43	51	50	42	51	40	43	48	51	42	49
Q17. Did you know the following things about DNA tests ordered on the internet?	That the buyer of DNA tests on the internet can face a substantial fine	Base: All respondents	3013	3013	3013	3013	3013	1401	1612	284	461	480	522	1266	745	1002	549	126	135	163	284	273	180	168	288	298	338	211	549	734	692	329	709	597	545	449	931	491	1372	207	108	151	103	87	832	153	1579	1687	1326	20	114	311	457	540	382	832	357	902	922	1824	1189	718	1112	1183	2295	2191	468	354	822	9	106	600	760	632	497	409	715	2298	842	410	1223	64	205	52	217	1163	1850	485	574	748	983	223	265	391	2346	52	615	63	95	2840	25	148	1052	1961	1496	1517	1914	1048	51	2962	1099	1653	1226	134	2879	1360	1485	1367	161	2852	1528	2192	719	102	2911	821	1463	1364	186	2827	1550	594	1605	814	2199	2419	629	1754	630	2383	2384	624	1504	885	2128	2389	2989	2450	24	563	1504	790	156	2067	946	1601	225	605	582	314	290	2475	538	974	1361	493	185	2335	678	133	158	61	1206	1455	1558	352	2661	869	1619	359	166	2488	525	910	1641	318	144	2551	462	366	1461	889	297	1827	1186	246	1341	953	473	1587	1426	160	1209	1063	581	1369	1644	100	810	1197	906	910	2103	92	348	792	1781	440	2573	59	377	1060	1517	436	2577	991	1643	271	108	2634	379	458	1723	606	226	2181	832	440	1551	631	391	1991	1022
Q17. Did you know the following things about DNA tests ordered on the internet?	That the buyer of DNA tests on the internet can face a substantial fine	Yes	1125	37.3	1124	37.3	37	37	38	36	41	36	38	37	39	37	37	37	38	36	42	37	35	41	34	33	38	41	37	37	39	35	38	35	36	40	39	38	37	37	41	46	37	33	37	39	37	37	38	49	32	39	34	41	38	37	37	36	40	38	37	37	36	39	37	37	37	41	39	67	37	37	36	38	39	38	37	37	37	36	37	22	37	55	43	37	38	39	39	35	37	40	45	40	36	41	42	54	45	37	31	49	46	33	45	30	41	32	27	38	32	41	34	32	38	33	40	35	35	37	35	38	36	35	37	36	39	36	34	38	35	45	37	31	40	35	41	38	32	39	36	43	37	34	39	36	38	39	18	44	39	32	23	40	31	38	45	39	30	42	42	36	43	40	38	32	34	39	32	48	50	54	36	36	39	50	36	36	39	37	29	38	35	36	38	36	38	37	37	48	37	35	33	39	35	41	38	36	36	38	36	58	37	37	33	40	35	59	41	35	34	43	35	52	49	36	35	49	35	62	47	35	35	49	35	36	39	34	30	38	33	40	38	36	33	38	35	42	37	37	32	38	35
Q17. Did you know the following things about DNA tests ordered on the internet?	That the buyer of DNA tests on the internet can face a substantial fine	No	1888	62.7	1889	62.7	63	63	62	64	59	64	62	63	61	63	63	63	62	64	58	63	65	59	66	67	62	59	63	63	61	65	62	65	64	60	61	62	63	63	59	54	63	67	63	61	63	63	62	51	68	61	66	59	62	63	63	64	60	62	63	63	64	61	63	63	63	59	61	33	63	63	64	62	61	62	63	63	63	64	63	78	63	45	57	63	62	61	61	65	63	60	55	60	64	59	58	46	55	63	69	51	54	67	55	70	59	68	73	62	68	59	66	68	62	67	60	65	65	63	65	62	64	65	63	64	61	64	66	62	65	55	63	69	60	65	59	62	68	61	64	57	63	66	61	64	62	61	82	56	61	68	77	60	69	62	55	61	70	58	58	64	57	60	62	68	66	61	68	52	50	46	64	64	61	50	64	64	61	63	71	62	65	64	62	64	62	63	63	52	63	65	67	61	65	59	62	64	64	62	64	42	63	63	67	60	65	41	59	65	66	57	65	48	51	64	65	51	65	38	53	65	65	51	65	64	61	66	70	62	67	60	62	64	67	62	65	58	63	63	68	62	65
Q17. Did you know the following things about DNA tests ordered on the internet?	That the professionals who offer DNA tests on the internet can face prison sentences and very heavy fines	Base: All respondents	3013	3013	3013	3013	3013	1401	1612	284	461	480	522	1266	745	1002	549	126	135	163	284	273	180	168	288	298	338	211	549	734	692	329	709	597	545	449	931	491	1372	207	108	151	103	87	832	153	1579	1687	1326	20	114	311	457	540	382	832	357	902	922	1824	1189	718	1112	1183	2295	2191	468	354	822	9	106	600	760	632	497	409	715	2298	842	410	1223	64	205	52	217	1163	1850	485	574	748	983	223	265	391	2346	52	615	63	95	2840	25	148	1052	1961	1496	1517	1914	1048	51	2962	1099	1653	1226	134	2879	1360	1485	1367	161	2852	1528	2192	719	102	2911	821	1463	1364	186	2827	1550	594	1605	814	2199	2419	629	1754	630	2383	2384	624	1504	885	2128	2389	2989	2450	24	563	1504	790	156	2067	946	1601	225	605	582	314	290	2475	538	974	1361	493	185	2335	678	133	158	61	1206	1455	1558	352	2661	869	1619	359	166	2488	525	910	1641	318	144	2551	462	366	1461	889	297	1827	1186	246	1341	953	473	1587	1426	160	1209	1063	581	1369	1644	100	810	1197	906	910	2103	92	348	792	1781	440	2573	59	377	1060	1517	436	2577	991	1643	271	108	2634	379	458	1723	606	226	2181	832	440	1551	631	391	1991	1022
Q17. Did you know the following things about DNA tests ordered on the internet?	That the professionals who offer DNA tests on the internet can face prison sentences and very heavy fines	Yes	1236	41	1234	40.9	41	43	39	42	45	39	43	39	44	41	43	39	38	39	48	41	37	46	37	40	39	41	43	40	43	37	40	37	37	44	43	43	41	41	47	45	37	42	40	42	41	42	40	70	40	45	38	43	40	40	41	42	42	42	40	39	41	43	42	40	44	43	43	46	38	41	37	41	44	44	41	41	40	41	41	33	38	43	46	40	42	42	41	40	41	43	55	45	39	50	48	81	52	40	49	62	50	36	48	34	43	38	43	41	38	44	37	34	41	37	44	38	40	41	38	41	41	38	41	41	43	40	37	41	40	49	41	34	43	39	49	41	34	43	39	51	40	36	43	38	41	42	30	51	42	34	26	45	33	42	58	40	31	51	45	39	49	44	43	33	33	43	33	52	59	68	39	39	43	58	39	42	42	39	34	42	37	41	41	42	41	41	42	50	40	40	40	42	40	50	42	38	40	43	39	56	43	40	35	45	38	64	47	38	37	49	38	70	52	41	37	56	38	65	53	40	38	55	39	41	41	43	35	41	41	45	41	40	38	41	40	46	41	40	38	42	39
Q17. Did you know the following things about DNA tests ordered on the internet?	That the professionals who offer DNA tests on the internet can face prison sentences and very heavy fines	No	1777	59	1779	59.1	59	57	61	58	55	61	57	61	56	59	57	61	62	61	52	59	63	54	63	60	61	59	57	60	57	63	60	63	63	56	57	57	59	59	53	55	63	58	60	58	59	58	60	30	60	55	62	57	60	60	59	58	58	58	60	61	59	57	58	60	56	57	57	54	62	59	63	59	56	56	59	59	60	59	59	67	62	57	54	60	58	58	59	60	59	57	45	55	61	50	52	19	48	60	51	38	50	64	52	66	57	62	57	59	62	56	63	66	59	63	56	62	60	59	62	59	59	62	59	59	57	60	63	59	60	51	59	66	57	61	51	59	66	57	61	49	60	64	57	62	59	58	70	49	58	66	74	55	67	58	42	60	69	49	55	61	51	56	57	67	67	57	67	48	41	32	61	61	57	42	61	58	58	61	66	58	63	59	59	58	59	59	58	50	60	60	60	58	60	50	58	62	60	57	61	44	57	60	65	55	62	36	53	62	63	51	62	30	48	59	63	44	62	35	47	60	62	45	61	59	59	57	65	59	59	55	59	60	62	59	60	54	59	60	62	58	61
Q17. Did you know the following things about DNA tests ordered on the internet?	That the companies with access to your genetic data are able to resell it	Base: All respondents	3013	3013	3013	3013	3013	1401	1612	284	461	480	522	1266	745	1002	549	126	135	163	284	273	180	168	288	298	338	211	549	734	692	329	709	597	545	449	931	491	1372	207	108	151	103	87	832	153	1579	1687	1326	20	114	311	457	540	382	832	357	902	922	1824	1189	718	1112	1183	2295	2191	468	354	822	9	106	600	760	632	497	409	715	2298	842	410	1223	64	205	52	217	1163	1850	485	574	748	983	223	265	391	2346	52	615	63	95	2840	25	148	1052	1961	1496	1517	1914	1048	51	2962	1099	1653	1226	134	2879	1360	1485	1367	161	2852	1528	2192	719	102	2911	821	1463	1364	186	2827	1550	594	1605	814	2199	2419	629	1754	630	2383	2384	624	1504	885	2128	2389	2989	2450	24	563	1504	790	156	2067	946	1601	225	605	582	314	290	2475	538	974	1361	493	185	2335	678	133	158	61	1206	1455	1558	352	2661	869	1619	359	166	2488	525	910	1641	318	144	2551	462	366	1461	889	297	1827	1186	246	1341	953	473	1587	1426	160	1209	1063	581	1369	1644	100	810	1197	906	910	2103	92	348	792	1781	440	2573	59	377	1060	1517	436	2577	991	1643	271	108	2634	379	458	1723	606	226	2181	832	440	1551	631	391	1991	1022
Q17. Did you know the following things about DNA tests ordered on the internet?	That the companies with access to your genetic data are able to resell it	Yes	1614	53.6	1615	53.6	54	55	52	59	59	50	54	52	59	52	60	47	50	50	53	56	49	52	53	53	49	54	60	49	54	56	52	49	52	54	54	60	53	52	62	57	59	48	52	64	53	53	54	54	58	60	55	51	48	52	59	57	50	53	54	54	53	54	53	53	56	52	54	53	38	47	51	56	59	62	46	56	57	51	52	52	47	58	62	55	53	53	51	51	56	57	60	60	52	48	60	63	66	53	45	64	61	50	59	48	58	47	37	54	46	59	48	38	54	47	60	49	32	55	47	56	47	39	54	46	60	48	43	54	47	68	53	44	57	50	68	53	41	57	50	67	54	44	58	50	54	56	26	58	57	48	34	57	46	57	57	55	40	60	62	52	61	58	54	46	48	56	47	67	57	54	49	55	52	60	53	61	51	49	46	55	48	59	52	48	50	54	49	56	53	54	49	54	53	51	54	53	54	54	53	64	56	52	48	57	51	61	59	52	51	59	51	65	57	51	54	59	53	61	56	53	53	57	53	57	52	51	49	54	51	60	53	51	53	54	51	60	54	51	51	55	51
Q17. Did you know the following things about DNA tests ordered on the internet?	That the companies with access to your genetic data are able to resell it	No	1399	46.4	1398	46.4	46	45	48	41	41	50	46	48	41	48	40	53	50	50	47	44	51	48	47	47	51	46	40	51	46	44	48	51	48	46	46	40	47	48	38	43	41	52	48	36	47	47	46	46	42	40	45	49	52	48	41	43	50	47	46	46	47	46	47	47	44	48	46	47	62	53	49	44	41	38	54	44	43	49	48	48	53	42	38	45	47	47	49	49	44	43	40	40	48	52	40	37	34	47	55	36	39	50	41	52	42	53	63	46	54	41	52	62	46	53	40	51	68	45	53	44	53	61	46	54	40	52	57	46	53	32	47	56	43	50	32	47	59	43	50	33	46	56	42	50	46	44	74	42	43	52	66	43	54	43	43	45	60	40	38	48	39	42	46	54	52	44	53	33	43	46	51	45	48	40	47	39	49	51	54	45	52	41	48	52	50	46	51	44	47	46	51	46	47	49	46	47	46	46	47	36	44	48	52	43	49	39	41	48	49	41	49	35	43	49	46	41	47	39	44	47	47	43	47	43	48	49	51	46	49	40	47	49	47	46	49	40	46	49	49	45	49
Q17. Did you know the following things about DNA tests ordered on the internet?	That the results are often unreliable	Base: All respondents	3013	3013	3013	3013	3013	1401	1612	284	461	480	522	1266	745	1002	549	126	135	163	284	273	180	168	288	298	338	211	549	734	692	329	709	597	545	449	931	491	1372	207	108	151	103	87	832	153	1579	1687	1326	20	114	311	457	540	382	832	357	902	922	1824	1189	718	1112	1183	2295	2191	468	354	822	9	106	600	760	632	497	409	715	2298	842	410	1223	64	205	52	217	1163	1850	485	574	748	983	223	265	391	2346	52	615	63	95	2840	25	148	1052	1961	1496	1517	1914	1048	51	2962	1099	1653	1226	134	2879	1360	1485	1367	161	2852	1528	2192	719	102	2911	821	1463	1364	186	2827	1550	594	1605	814	2199	2419	629	1754	630	2383	2384	624	1504	885	2128	2389	2989	2450	24	563	1504	790	156	2067	946	1601	225	605	582	314	290	2475	538	974	1361	493	185	2335	678	133	158	61	1206	1455	1558	352	2661	869	1619	359	166	2488	525	910	1641	318	144	2551	462	366	1461	889	297	1827	1186	246	1341	953	473	1587	1426	160	1209	1063	581	1369	1644	100	810	1197	906	910	2103	92	348	792	1781	440	2573	59	377	1060	1517	436	2577	991	1643	271	108	2634	379	458	1723	606	226	2181	832	440	1551	631	391	1991	1022
Q17. Did you know the following things about DNA tests ordered on the internet?	That the results are often unreliable	Yes	1710	56.8	1710	56.7	57	56	58	61	59	55	55	56	60	55	57	62	54	53	59	59	53	59	57	55	57	55	57	56	58	58	56	56	54	58	58	56	54	58	61	64	58	52	57	67	54	55	59	56	58	56	60	54	51	57	61	59	52	56	58	58	58	55	56	58	50	55	52	54	51	53	53	58	62	62	53	58	58	58	56	52	52	50	60	56	57	55	59	55	57	58	61	59	56	58	60	71	54	57	44	62	60	55	62	52	61	50	37	57	50	63	50	44	57	49	62	53	38	58	52	60	51	35	57	49	61	54	43	58	52	66	56	50	59	54	66	57	46	59	54	66	56	51	59	54	57	59	25	57	58	55	47	58	53	58	56	59	50	61	59	56	61	59	57	53	50	58	52	56	52	48	52	62	52	53	57	62	56	52	46	58	50	62	56	50	48	58	49	57	55	60	52	56	58	55	59	54	56	58	55	59	58	57	53	58	55	62	58	56	56	59	56	63	58	52	58	59	56	66	55	55	58	57	57	60	56	52	44	58	50	60	57	54	54	58	54	58	58	54	54	58	54
Q17. Did you know the following things about DNA tests ordered on the internet?	That the results are often unreliable	No	1303	43.2	1303	43.3	43	44	42	39	41	45	45	44	40	45	43	38	46	47	41	41	47	41	43	45	43	45	43	44	42	42	44	44	46	42	42	44	46	42	39	36	42	48	43	33	46	45	41	44	42	44	40	46	49	43	39	41	48	44	42	42	42	45	44	42	50	45	48	46	49	47	47	42	38	38	47	42	42	42	44	48	48	50	40	44	43	45	41	45	43	42	39	41	44	42	40	29	46	43	56	38	40	45	38	48	39	50	63	43	50	37	50	56	43	51	38	47	62	42	48	40	49	65	43	51	39	46	57	42	48	34	44	50	41	46	34	43	54	41	46	34	44	49	41	46	43	41	75	43	42	45	53	42	47	42	44	41	50	39	41	44	39	41	43	47	50	42	48	44	48	52	48	38	48	47	43	38	44	48	54	42	50	38	44	50	52	42	51	43	45	40	48	44	42	45	41	46	44	42	45	41	42	43	47	42	45	38	42	44	44	41	44	37	42	48	42	41	44	34	45	45	42	43	43	40	44	48	56	42	50	40	43	46	46	42	46	42	42	46	46	42	46
Q17. Did you know the following things about DNA tests ordered on the internet?	That there is no medical or psychological support, unlike what is offered to patients who take a medical genetic test prescribed by a healthcare professional	Base: All respondents	3013	3013	3013	3013	3013	1401	1612	284	461	480	522	1266	745	1002	549	126	135	163	284	273	180	168	288	298	338	211	549	734	692	329	709	597	545	449	931	491	1372	207	108	151	103	87	832	153	1579	1687	1326	20	114	311	457	540	382	832	357	902	922	1824	1189	718	1112	1183	2295	2191	468	354	822	9	106	600	760	632	497	409	715	2298	842	410	1223	64	205	52	217	1163	1850	485	574	748	983	223	265	391	2346	52	615	63	95	2840	25	148	1052	1961	1496	1517	1914	1048	51	2962	1099	1653	1226	134	2879	1360	1485	1367	161	2852	1528	2192	719	102	2911	821	1463	1364	186	2827	1550	594	1605	814	2199	2419	629	1754	630	2383	2384	624	1504	885	2128	2389	2989	2450	24	563	1504	790	156	2067	946	1601	225	605	582	314	290	2475	538	974	1361	493	185	2335	678	133	158	61	1206	1455	1558	352	2661	869	1619	359	166	2488	525	910	1641	318	144	2551	462	366	1461	889	297	1827	1186	246	1341	953	473	1587	1426	160	1209	1063	581	1369	1644	100	810	1197	906	910	2103	92	348	792	1781	440	2573	59	377	1060	1517	436	2577	991	1643	271	108	2634	379	458	1723	606	226	2181	832	440	1551	631	391	1991	1022
Q17. Did you know the following things about DNA tests ordered on the internet?	That there is no medical or psychological support, unlike what is offered to patients who take a medical genetic test prescribed by a healthcare professional	Yes	1932	64.1	1933	64.1	64	63	65	56	65	63	66	65	62	65	64	68	68	59	62	67	59	65	63	63	66	68	64	62	65	64	66	65	60	69	64	63	63	65	76	61	63	69	66	56	63	64	64	65	62	66	71	63	54	66	62	68	59	64	65	65	66	62	64	65	59	65	62	46	52	58	61	69	68	70	57	66	63	64	64	69	64	63	68	64	64	58	64	63	67	68	68	67	63	56	68	71	65	64	47	66	69	62	70	58	70	55	39	65	54	72	56	40	65	54	72	59	36	66	56	69	53	35	65	50	72	58	46	65	57	79	64	53	68	60	76	65	48	68	61	75	66	53	69	61	64	68	20	63	69	60	47	67	58	69	59	65	51	69	66	63	67	70	64	58	51	66	56	77	57	58	63	65	63	65	64	73	63	53	46	67	51	71	64	51	48	67	50	67	64	65	59	64	64	62	65	65	61	64	64	71	67	63	58	67	61	71	68	63	61	69	62	60	65	63	65	64	64	71	64	65	63	65	64	70	64	47	50	66	48	74	64	58	57	67	58	69	67	58	56	68	57
Q17. Did you know the following things about DNA tests ordered on the internet?	That there is no medical or psychological support, unlike what is offered to patients who take a medical genetic test prescribed by a healthcare professional	No	1081	35.9	1080	35.9	36	37	35	44	35	37	34	35	38	35	36	32	32	41	38	33	41	35	37	37	34	32	36	38	35	36	34	35	40	31	36	37	37	35	24	39	37	31	34	44	37	36	36	35	38	34	29	37	46	34	38	32	41	36	35	35	34	38	36	35	41	35	38	54	48	42	39	31	32	30	43	34	37	36	36	31	36	37	32	36	36	42	36	37	33	32	32	33	37	44	32	29	35	36	53	34	31	38	30	42	30	45	61	35	46	28	44	60	35	46	28	41	64	34	44	31	47	65	35	50	28	42	54	35	43	21	36	47	32	40	24	35	52	32	39	25	34	47	31	39	36	32	80	37	31	40	53	33	42	31	41	35	49	31	34	37	33	30	36	42	49	34	44	23	43	42	37	35	37	35	36	27	37	47	54	33	49	29	36	49	52	33	50	33	36	35	41	36	36	38	35	35	39	36	36	29	33	37	42	33	39	29	32	37	39	31	38	40	35	37	35	36	36	29	36	35	37	35	36	30	36	53	50	34	52	26	36	42	43	33	42	31	33	42	44	32	43
Q17. Did you know the following things about DNA tests ordered on the internet?	That you are not protected against fraudulent use that could be made of your data, or against data theft by hackers	Base: All respondents	3013	3013	3013	3013	3013	1401	1612	284	461	480	522	1266	745	1002	549	126	135	163	284	273	180	168	288	298	338	211	549	734	692	329	709	597	545	449	931	491	1372	207	108	151	103	87	832	153	1579	1687	1326	20	114	311	457	540	382	832	357	902	922	1824	1189	718	1112	1183	2295	2191	468	354	822	9	106	600	760	632	497	409	715	2298	842	410	1223	64	205	52	217	1163	1850	485	574	748	983	223	265	391	2346	52	615	63	95	2840	25	148	1052	1961	1496	1517	1914	1048	51	2962	1099	1653	1226	134	2879	1360	1485	1367	161	2852	1528	2192	719	102	2911	821	1463	1364	186	2827	1550	594	1605	814	2199	2419	629	1754	630	2383	2384	624	1504	885	2128	2389	2989	2450	24	563	1504	790	156	2067	946	1601	225	605	582	314	290	2475	538	974	1361	493	185	2335	678	133	158	61	1206	1455	1558	352	2661	869	1619	359	166	2488	525	910	1641	318	144	2551	462	366	1461	889	297	1827	1186	246	1341	953	473	1587	1426	160	1209	1063	581	1369	1644	100	810	1197	906	910	2103	92	348	792	1781	440	2573	59	377	1060	1517	436	2577	991	1643	271	108	2634	379	458	1723	606	226	2181	832	440	1551	631	391	1991	1022
Q17. Did you know the following things about DNA tests ordered on the internet?	That you are not protected against fraudulent use that could be made of your data, or against data theft by hackers	Yes	1798	59.7	1800	59.8	60	63	57	58	62	53	61	61	60	57	64	62	61	55	56	63	52	62	56	57	60	63	64	56	60	58	60	58	56	61	60	64	58	54	72	63	54	51	62	65	58	59	61	55	71	66	60	55	54	62	59	63	55	59	61	61	59	60	59	61	60	54	58	43	46	57	56	61	64	68	55	61	60	58	60	60	58	66	60	60	60	58	56	59	63	63	64	62	59	62	62	61	70	59	52	68	65	57	65	55	65	51	44	60	50	66	52	43	60	51	66	55	40	61	53	64	50	39	60	49	67	54	46	61	53	72	61	50	64	57	73	60	45	64	56	71	61	50	64	57	60	63	26	64	62	55	42	63	53	64	59	61	48	63	62	59	63	64	59	54	55	61	54	63	65	50	56	62	57	62	59	67	58	55	48	61	52	66	58	53	52	61	52	63	59	61	52	60	59	60	60	59	60	60	59	67	62	58	55	63	57	64	63	58	58	63	58	67	61	56	61	62	59	72	61	58	60	63	59	64	59	51	55	61	52	67	59	57	56	61	57	64	59	58	58	60	58
Q17. Did you know the following things about DNA tests ordered on the internet?	That you are not protected against fraudulent use that could be made of your data, or against data theft by hackers	No	1215	40.3	1213	40.2	40	37	43	42	38	47	39	39	40	43	36	38	39	45	44	37	48	38	44	43	40	37	36	44	40	42	40	42	44	39	40	36	42	46	28	37	46	49	38	35	42	41	39	45	29	34	40	45	46	38	41	37	45	41	39	39	41	40	41	39	40	46	42	57	54	43	44	39	36	32	45	39	40	42	40	40	42	34	40	40	40	42	44	41	37	37	36	38	41	38	38	39	30	41	48	32	35	43	35	45	35	49	56	40	50	34	48	57	40	49	34	45	60	39	47	36	50	61	40	51	33	46	54	39	47	28	39	50	36	43	27	40	55	36	44	29	39	50	36	43	40	37	74	36	38	45	58	37	47	36	41	39	52	37	38	41	37	36	41	46	45	39	46	37	35	50	44	38	43	38	41	33	42	45	52	39	48	34	42	47	48	39	48	37	41	39	48	40	41	40	40	41	40	40	41	33	38	42	45	37	43	36	37	42	42	37	42	33	39	44	39	38	41	28	39	42	40	37	41	36	41	49	45	39	48	33	41	43	44	39	43	36	41	42	42	40	42
Q18. Which of the following would you trust to give you reliable information about the current and future issues around genetics?	Scientific research organisations (CNRS, INSERM, etc.)	Base: All respondents	3013	3013	3013	3013	3013	1401	1612	284	461	480	522	1266	745	1002	549	126	135	163	284	273	180	168	288	298	338	211	549	734	692	329	709	597	545	449	931	491	1372	207	108	151	103	87	832	153	1579	1687	1326	20	114	311	457	540	382	832	357	902	922	1824	1189	718	1112	1183	2295	2191	468	354	822	9	106	600	760	632	497	409	715	2298	842	410	1223	64	205	52	217	1163	1850	485	574	748	983	223	265	391	2346	52	615	63	95	2840	25	148	1052	1961	1496	1517	1914	1048	51	2962	1099	1653	1226	134	2879	1360	1485	1367	161	2852	1528	2192	719	102	2911	821	1463	1364	186	2827	1550	594	1605	814	2199	2419	629	1754	630	2383	2384	624	1504	885	2128	2389	2989	2450	24	563	1504	790	156	2067	946	1601	225	605	582	314	290	2475	538	974	1361	493	185	2335	678	133	158	61	1206	1455	1558	352	2661	869	1619	359	166	2488	525	910	1641	318	144	2551	462	366	1461	889	297	1827	1186	246	1341	953	473	1587	1426	160	1209	1063	581	1369	1644	100	810	1197	906	910	2103	92	348	792	1781	440	2573	59	377	1060	1517	436	2577	991	1643	271	108	2634	379	458	1723	606	226	2181	832	440	1551	631	391	1991	1022
Q18. Which of the following would you trust to give you reliable information about the current and future issues around genetics?	Scientific research organisations (CNRS, INSERM, etc.)	Completely trust	869	28.8	870	28.9	29	32	27	27	28	28	31	29	28	30	30	29	30	22	27	27	26	29	31	30	27	33	30	27	27	31	30	25	26	26	33	31	31	20	27	28	30	23	28	31	29	29	28	26	25	42	34	24	21	28	28	36	23	29	28	26	30	29	30	29	29	27	28	0	18	22	26	29	35	41	21	31	28	29	30	32	24	23	31	27	30	23	24	29	36	21	30	39	27	19	35	25	31	29	8	29	33	27	35	23	33	22	10	29	21	36	22	11	30	21	36	23	12	30	22	33	18	13	29	18	37	21	16	30	21	40	29	20	32	26	41	29	16	32	26	38	31	19	33	27	29	32	5	39	30	23	10	33	21	39	17	21	13	37	33	28	34	46	24	15	10	33	14	37	23	19	34	25	32	27	29	100	0	0	0	35	0	68	14	3	3	34	3	41	28	28	22	31	26	67	32	22	14	37	20	71	34	22	20	38	21	46	39	26	22	39	24	49	21	27	30	27	29	53	37	30	25	39	27	56	18	7	4	32	6	67	26	17	9	34	15	74	28	13	8	38	11
Q18. Which of the following would you trust to give you reliable information about the current and future issues around genetics?	Scientific research organisations (CNRS, INSERM, etc.)	Rather trust	1619	53.7	1617	53.7	54	52	55	52	52	50	52	57	52	51	53	54	51	62	54	54	56	51	54	53	54	52	53	56	54	54	52	57	55	58	49	52	52	55	53	48	47	48	58	51	53	53	55	50	54	47	52	54	56	58	49	50	55	53	56	55	56	51	53	54	55	48	52	76	56	56	55	56	49	47	56	53	52	52	55	44	58	66	54	53	54	50	55	54	53	60	51	46	56	46	48	50	50	54	35	49	49	56	50	57	53	56	45	54	56	51	58	48	54	57	51	57	52	54	56	52	59	49	54	57	49	60	46	54	58	47	56	55	53	55	46	55	57	53	55	48	54	57	52	55	54	53	33	44	55	58	51	52	57	52	45	59	58	46	49	54	49	44	62	56	38	55	51	48	49	51	54	55	53	50	54	0	100	0	0	65	0	29	74	40	15	57	32	45	58	53	43	55	51	25	60	58	41	55	52	19	57	59	46	53	54	42	52	58	50	51	55	36	59	55	53	54	54	38	49	59	52	47	55	38	68	40	21	57	34	28	64	52	31	57	46	23	64	59	36	55	51
Q18. Which of the following would you trust to give you reliable information about the current and future issues around genetics?	Scientific research organisations (CNRS, INSERM, etc.)	Rather do not trust	359	11.9	359	11.9	12	11	13	16	14	15	12	9	15	13	12	13	13	11	12	12	13	14	11	11	13	9	12	12	12	11	12	12	13	10	12	13	12	17	16	12	14	21	9	14	13	13	11	24	13	9	11	15	16	9	15	10	15	13	11	13	9	15	12	11	10	20	15	24	17	14	13	10	12	9	15	11	13	13	10	19	14	9	8	14	11	16	14	12	8	12	15	12	11	25	14	20	16	11	41	18	13	11	11	13	10	15	25	12	15	9	14	21	11	15	9	14	21	11	15	10	15	23	12	16	10	13	22	11	14	9	11	16	11	13	9	11	17	11	13	9	11	16	10	13	12	11	25	11	11	13	20	11	14	7	24	14	19	13	15	12	13	7	11	20	20	9	20	12	23	23	9	12	12	19	11	0	0	100	0	0	68	3	10	45	19	7	37	11	10	15	13	10	15	6	7	17	21	7	18	8	7	16	16	7	16	10	8	13	14	8	14	12	15	14	10	15	11	7	12	10	13	12	12	5	11	39	17	9	34	4	8	24	24	7	24	3	7	24	25	6	24
Q18. Which of the following would you trust to give you reliable information about the current and future issues around genetics?	Scientific research organisations (CNRS, INSERM, etc.)	Do not trust at all	166	5.5	166	5.5	5	5	5	5	6	7	5	5	5	6	5	4	6	5	7	7	5	6	4	6	6	6	5	5	7	4	6	6	6	6	6	4	5	8	4	12	9	8	5	4	5	5	6	0	8	2	3	7	7	5	8	4	7	5	5	6	5	5	5	6	6	5	5	0	9	8	6	5	4	3	8	5	7	6	5	5	4	2	7	6	5	11	7	5	3	7	4	3	6	10	3	5	3	6	16	4	5	6	4	7	4	7	20	5	8	4	6	20	5	7	4	6	15	5	7	5	8	15	5	9	4	6	16	5	7	4	4	9	4	6	4	5	10	4	6	5	4	8	5	5	5	4	37	6	4	6	19	4	8	2	14	6	10	4	3	6	4	3	3	9	32	3	15	3	5	7	3	8	3	4	6	0	0	0	100	0	32	0	2	12	63	2	28	3	4	4	22	4	8	2	1	3	24	1	10	2	2	3	18	2	9	2	1	3	14	2	7	3	5	4	7	4	6	2	2	1	10	2	6	1	3	14	58	2	26	1	2	7	36	2	15	0	1	4	31	1	14
Q18. Which of the following would you trust to give you reliable information about the current and future issues around genetics?	Scientific research organisations (CNRS, INSERM, etc.)	Sub-total Trust	2488	82.6	2488	82.6	83	84	82	79	80	78	83	86	80	81	83	83	81	84	81	81	82	80	85	83	81	85	83	83	81	85	82	82	81	84	82	83	83	75	80	76	77	71	86	82	82	82	83	76	79	89	86	78	77	86	77	86	78	82	84	81	86	80	83	83	84	75	80	76	74	78	81	85	84	88	77	84	80	81	85	76	82	89	85	80	84	73	79	83	89	81	81	85	83	65	83	75	81	83	43	78	82	83	85	80	86	78	55	83	77	87	80	59	84	78	87	80	64	84	78	85	77	62	83	75	86	81	62	84	79	87	85	75	85	81	87	84	73	85	81	86	85	76	85	82	83	85	38	83	85	81	61	85	78	91	62	80	71	83	82	82	83	90	86	71	48	88	65	85	72	70	88	80	85	77	83	100	100	0	0	100	0	97	88	43	18	91	35	86	86	81	65	86	77	92	92	80	55	92	72	90	91	81	66	91	75	88	91	84	72	90	79	85	80	82	83	81	83	91	86	89	77	86	82	94	86	47	25	89	40	95	90	69	40	91	61	97	92	72	44	93	62
Q18. Which of the following would you trust to give you reliable information about the current and future issues around genetics?	Scientific research organisations (CNRS, INSERM, etc.)	Sub-total No trust	525	17.4	525	17.4	17	16	18	21	20	22	17	14	20	19	17	17	19	16	19	19	18	20	15	17	19	15	17	17	19	15	18	18	19	16	18	17	17	25	20	24	23	29	14	18	18	18	17	24	21	11	14	22	23	14	23	14	22	18	16	19	14	20	17	17	16	25	20	24	26	22	19	15	16	12	23	16	20	19	15	24	18	11	15	20	16	27	21	17	11	19	19	15	17	35	17	25	19	17	57	22	18	17	15	20	14	22	45	17	23	13	20	41	16	22	13	20	36	16	22	15	23	38	17	25	14	19	38	16	21	13	15	25	15	19	13	16	27	15	19	14	15	24	15	18	17	15	62	17	15	19	39	15	22	9	38	20	29	17	18	18	17	10	14	29	52	12	35	15	28	30	12	20	15	23	17	0	0	100	100	0	100	3	12	57	82	9	65	14	14	19	35	14	23	8	8	20	45	8	28	10	9	19	34	9	25	12	9	16	28	10	21	15	20	18	17	19	17	9	14	11	23	14	18	6	14	53	75	11	60	5	10	31	60	9	39	3	8	28	56	7	38
Q18. Which of the following would you trust to give you reliable information about the current and future issues around genetics?	Researchers, scientists working in this field	Base: All respondents	3013	3013	3013	3013	3013	1401	1612	284	461	480	522	1266	745	1002	549	126	135	163	284	273	180	168	288	298	338	211	549	734	692	329	709	597	545	449	931	491	1372	207	108	151	103	87	832	153	1579	1687	1326	20	114	311	457	540	382	832	357	902	922	1824	1189	718	1112	1183	2295	2191	468	354	822	9	106	600	760	632	497	409	715	2298	842	410	1223	64	205	52	217	1163	1850	485	574	748	983	223	265	391	2346	52	615	63	95	2840	25	148	1052	1961	1496	1517	1914	1048	51	2962	1099	1653	1226	134	2879	1360	1485	1367	161	2852	1528	2192	719	102	2911	821	1463	1364	186	2827	1550	594	1605	814	2199	2419	629	1754	630	2383	2384	624	1504	885	2128	2389	2989	2450	24	563	1504	790	156	2067	946	1601	225	605	582	314	290	2475	538	974	1361	493	185	2335	678	133	158	61	1206	1455	1558	352	2661	869	1619	359	166	2488	525	910	1641	318	144	2551	462	366	1461	889	297	1827	1186	246	1341	953	473	1587	1426	160	1209	1063	581	1369	1644	100	810	1197	906	910	2103	92	348	792	1781	440	2573	59	377	1060	1517	436	2577	991	1643	271	108	2634	379	458	1723	606	226	2181	832	440	1551	631	391	1991	1022
Q18. Which of the following would you trust to give you reliable information about the current and future issues around genetics?	Researchers, scientists working in this field	Completely trust	910	30.2	914	30.3	30	32	29	33	32	28	29	30	32	29	36	27	28	27	32	29	26	27	30	29	29	32	36	27	30	30	30	29	30	27	30	36	32	23	19	30	33	23	29	39	31	30	30	10	24	41	36	26	24	29	33	35	25	30	31	29	31	30	31	30	31	29	30	23	21	25	29	29	34	41	25	32	30	28	32	32	28	31	31	29	31	25	29	31	35	25	28	39	29	11	34	23	33	31	8	29	35	28	37	24	36	22	12	31	21	38	22	15	31	21	38	24	18	31	23	35	19	14	31	18	37	24	17	31	24	40	31	23	33	28	41	31	19	33	28	40	30	25	33	28	31	34	0	41	31	24	15	33	23	41	18	22	14	38	38	29	36	48	26	15	11	35	14	35	25	22	35	27	33	28	31	72	16	6	1	36	4	100	0	0	0	36	0	44	28	31	22	31	29	71	34	23	12	40	20	69	35	23	22	39	22	50	38	28	24	39	26	47	25	28	32	29	30	50	36	33	26	38	29	61	17	10	5	34	8	66	28	18	11	36	16	72	30	14	11	39	13
Q18. Which of the following would you trust to give you reliable information about the current and future issues around genetics?	Researchers, scientists working in this field	Rather trust	1641	54.5	1637	54.3	55	52	56	48	52	53	55	57	51	54	50	62	59	59	50	58	55	55	52	55	56	56	50	57	55	53	55	55	55	57	54	50	53	58	65	44	50	55	59	45	53	54	55	71	59	49	51	56	53	59	49	52	55	54	55	54	55	55	54	55	53	53	53	42	56	57	56	56	52	50	56	54	52	56	55	46	57	61	55	53	55	50	52	55	56	56	51	47	56	60	49	46	40	55	31	43	50	56	51	58	53	57	38	54	57	51	60	46	55	59	51	58	48	55	57	53	59	37	55	56	52	58	45	55	56	50	55	55	54	55	49	54	58	54	55	48	56	55	54	56	54	54	33	46	55	59	51	53	58	51	45	62	61	45	48	56	48	45	61	59	39	55	54	48	44	49	55	56	53	47	55	26	75	46	22	57	39	0	100	0	0	64	0	43	60	54	41	57	50	21	61	58	47	54	54	22	57	60	48	53	56	36	52	59	52	51	56	32	58	56	54	53	55	37	53	56	54	51	55	35	71	37	21	57	33	28	64	53	32	57	48	24	64	59	44	55	53
Q18. Which of the following would you trust to give you reliable information about the current and future issues around genetics?	Researchers, scientists working in this field	Rather do not trust	318	10.6	321	10.6	10	11	10	14	12	13	11	9	12	12	9	7	8	9	14	8	13	11	14	10	11	10	9	10	11	13	11	11	11	10	12	9	11	14	12	13	11	21	8	10	11	11	10	14	11	8	10	12	16	8	12	10	13	11	10	11	10	11	11	10	12	14	13	24	16	12	10	10	10	8	12	10	12	11	10	17	10	4	9	12	10	16	14	9	7	12	16	11	10	15	13	28	19	10	37	21	10	11	8	12	8	15	23	11	15	8	12	25	10	14	7	13	22	10	14	8	15	31	10	17	8	13	22	10	14	7	10	15	9	12	7	11	15	9	12	8	10	14	9	11	11	9	30	8	10	13	18	10	13	6	23	13	16	12	12	10	12	5	10	18	26	8	20	14	23	18	8	10	11	18	10	1	8	40	23	6	35	0	0	100	0	0	69	10	9	12	17	9	13	5	4	16	21	5	18	7	7	14	15	6	14	12	8	11	13	8	12	17	14	13	9	14	10	10	8	9	13	8	11	3	10	40	20	7	34	4	6	24	22	5	23	3	5	22	22	5	22
Q18. Which of the following would you trust to give you reliable information about the current and future issues around genetics?	Researchers, scientists working in this field	Do not trust at all	144	4.8	141	4.7	5	5	5	5	4	6	5	4	5	5	5	4	5	5	4	5	6	7	4	6	4	2	5	6	4	4	4	5	4	6	4	5	4	5	4	13	6	1	4	6	5	5	5	5	6	2	3	6	7	4	6	3	7	5	4	6	4	4	4	5	4	4	4	11	7	6	5	5	4	1	7	4	6	5	3	5	5	4	5	6	4	9	5	5	2	7	5	3	5	14	4	3	8	4	24	7	5	5	4	6	3	6	27	4	7	3	6	14	4	6	4	5	12	4	6	4	7	18	4	9	3	5	16	4	6	3	4	7	4	5	3	4	8	4	5	4	4	6	4	5	4	3	37	5	4	4	16	4	6	2	14	3	9	5	2	5	4	2	3	8	24	2	12	3	8	11	2	7	3	7	4	1	1	8	54	1	22	0	0	0	100	0	31	3	3	3	20	3	8	3	1	3	20	1	8	2	1	3	15	2	8	2	2	2	11	2	6	4	3	3	5	4	5	3	3	2	7	3	5	1	2	13	54	2	25	2	2	5	35	2	13	1	1	5	23	1	12
Q18. Which of the following would you trust to give you reliable information about the current and future issues around genetics?	Researchers, scientists working in this field	Sub-total Trust	2551	84.7	2551	84.7	85	84	85	81	84	81	84	87	83	83	86	89	87	86	82	87	81	82	82	84	85	88	86	84	85	83	85	84	85	84	84	86	85	81	84	74	83	78	88	84	84	84	85	81	83	90	87	82	77	88	82	87	80	84	86	83	86	85	85	85	84	82	83	65	77	82	85	85	86	91	81	86	82	84	87	78	85	92	86	82	86	75	81	86	91	81	79	86	85	71	83	69	73	86	39	72	85	84	88	82	89	79	50	85	78	89	82	61	86	80	89	82	66	86	80	88	78	51	86	74	89	82	62	86	80	90	86	78	87	83	90	85	77	87	83	88	86	80	87	84	85	88	33	87	86	83	66	86	81	92	63	84	75	83	86	85	84	93	87	74	50	90	68	83	69	71	90	83	86	75	86	98	91	52	23	93	43	100	100	0	0	100	0	87	88	85	63	88	79	92	95	81	59	94	74	91	92	83	70	92	78	86	90	87	76	90	82	79	83	84	86	82	85	87	89	89	80	89	84	96	88	47	26	91	41	94	92	71	43	93	64	96	94	73	55	94	66
Q18. Which of the following would you trust to give you reliable information about the current and future issues around genetics?	Researchers, scientists working in this field	Sub-total No trust	462	15.3	462	15.3	15	16	15	19	16	19	16	13	17	17	14	11	13	14	18	13	19	18	18	16	15	12	14	16	15	17	15	16	15	16	16	14	15	19	16	26	17	22	12	16	16	16	15	19	17	10	13	18	23	12	18	13	20	16	14	17	14	15	15	15	16	18	17	35	23	18	15	15	14	9	19	14	18	16	13	22	15	8	14	18	14	25	19	14	9	19	21	14	15	29	17	31	27	14	61	28	15	16	12	18	11	21	50	15	22	11	18	39	14	20	11	18	34	14	20	12	22	49	14	26	11	18	38	14	20	10	14	22	13	17	10	15	23	13	17	12	14	20	13	16	15	12	67	13	14	17	34	14	19	8	37	16	25	17	14	15	16	7	13	26	50	10	32	17	31	29	10	17	14	25	14	2	9	48	77	7	57	0	0	100	100	0	100	13	12	15	37	12	21	8	5	19	41	6	26	9	8	17	30	8	22	14	10	13	24	10	18	21	17	16	14	18	15	13	11	11	20	11	16	4	12	53	74	9	59	6	8	29	57	7	36	4	6	27	45	6	34
Q18. Which of the following would you trust to give you reliable information about the current and future issues around genetics?	Your family and friends, those close to you	Base: All respondents	3013	3013	3013	3013	3013	1401	1612	284	461	480	522	1266	745	1002	549	126	135	163	284	273	180	168	288	298	338	211	549	734	692	329	709	597	545	449	931	491	1372	207	108	151	103	87	832	153	1579	1687	1326	20	114	311	457	540	382	832	357	902	922	1824	1189	718	1112	1183	2295	2191	468	354	822	9	106	600	760	632	497	409	715	2298	842	410	1223	64	205	52	217	1163	1850	485	574	748	983	223	265	391	2346	52	615	63	95	2840	25	148	1052	1961	1496	1517	1914	1048	51	2962	1099	1653	1226	134	2879	1360	1485	1367	161	2852	1528	2192	719	102	2911	821	1463	1364	186	2827	1550	594	1605	814	2199	2419	629	1754	630	2383	2384	624	1504	885	2128	2389	2989	2450	24	563	1504	790	156	2067	946	1601	225	605	582	314	290	2475	538	974	1361	493	185	2335	678	133	158	61	1206	1455	1558	352	2661	869	1619	359	166	2488	525	910	1641	318	144	2551	462	366	1461	889	297	1827	1186	246	1341	953	473	1587	1426	160	1209	1063	581	1369	1644	100	810	1197	906	910	2103	92	348	792	1781	440	2573	59	377	1060	1517	436	2577	991	1643	271	108	2634	379	458	1723	606	226	2181	832	440	1551	631	391	1991	1022
Q18. Which of the following would you trust to give you reliable information about the current and future issues around genetics?	Your family and friends, those close to you	Completely trust	366	12.1	366	12.2	12	12	12	15	15	11	16	9	15	14	13	13	13	12	15	8	13	11	8	11	13	15	13	11	12	10	13	11	11	16	12	12	15	10	11	16	7	9	8	12	15	15	9	20	14	14	15	16	12	8	10	15	14	15	8	11	11	14	12	11	15	16	15	55	13	10	10	13	14	14	11	13	13	13	12	11	9	8	10	12	12	13	12	11	12	14	16	13	12	7	14	23	14	12	4	17	14	11	14	10	14	9	12	12	9	13	10	11	12	11	14	11	10	12	10	13	11	9	12	10	13	11	8	12	11	15	11	12	12	11	14	12	10	13	12	14	11	13	12	12	12	13	8	19	11	10	8	14	9	12	14	11	11	15	16	11	15	15	10	10	13	12	11	23	13	7	14	10	14	16	12	17	10	11	6	12	10	18	9	11	8	12	10	100	0	0	0	20	0	32	12	8	12	15	9	38	15	8	6	18	8	46	15	10	9	18	10	44	17	12	9	22	10	44	18	10	11	21	11	19	10	6	7	13	6	25	11	10	5	14	9	24	10	9	13	13	11
Q18. Which of the following would you trust to give you reliable information about the current and future issues around genetics?	Your family and friends, those close to you	Rather trust	1461	48.5	1464	48.6	49	49	49	47	48	53	45	49	48	49	48	47	45	45	48	48	51	52	46	49	47	54	48	48	48	48	50	48	51	44	49	49	49	54	49	45	53	52	47	48	49	49	48	30	46	48	50	47	54	47	50	48	50	49	48	47	47	51	49	48	47	54	50	0	55	53	49	47	45	48	53	47	48	47	51	46	47	37	48	47	50	44	51	52	49	43	47	45	49	45	46	43	41	49	30	42	52	47	49	48	47	51	33	49	50	48	50	47	49	49	47	50	48	49	50	47	53	41	49	52	47	51	42	49	50	46	49	50	48	49	46	49	51	48	49	43	51	48	48	50	49	48	33	45	50	50	42	48	49	49	45	51	47	47	49	49	48	47	52	47	38	50	44	38	56	52	51	47	51	48	48	47	53	41	34	51	39	44	54	41	29	51	38	0	100	0	0	80	0	39	55	47	37	53	44	40	58	45	36	56	42	35	56	50	40	54	46	34	59	54	45	55	48	34	60	53	43	57	47	48	52	35	30	51	34	49	53	41	30	52	38	43	52	49	39	50	45
Q18. Which of the following would you trust to give you reliable information about the current and future issues around genetics?	Your family and friends, those close to you	Rather do not trust	889	29.5	887	29.5	29	29	29	27	28	26	30	32	28	28	29	29	35	33	27	32	27	27	34	30	30	22	29	30	30	32	28	31	28	29	30	29	27	27	37	23	30	28	35	30	27	27	32	45	30	29	26	28	23	35	30	28	26	27	33	30	32	27	30	31	28	23	26	45	21	28	30	30	32	29	27	30	28	31	28	30	34	41	32	30	29	28	28	29	30	32	26	33	29	32	30	23	31	29	41	29	25	32	28	31	30	28	24	30	28	31	29	24	30	28	30	29	22	30	29	32	23	29	30	24	32	27	29	30	27	30	30	27	30	30	30	30	27	30	29	32	29	28	31	29	29	30	30	26	30	31	28	29	31	30	28	29	29	27	28	30	28	29	29	33	23	29	31	23	18	28	28	32	26	22	31	28	29	37	21	29	31	31	29	33	21	30	29	0	0	100	0	0	75	22	27	37	27	26	33	15	23	40	28	22	35	15	24	33	32	23	32	15	20	29	33	18	31	21	18	33	30	18	31	26	29	43	22	28	37	22	30	36	23	28	33	27	30	33	24	30	29
Q18. Which of the following would you trust to give you reliable information about the current and future issues around genetics?	Your family and friends, those close to you	Do not trust at all	297	9.9	296	9.8	10	10	10	11	9	10	9	10	9	9	10	11	7	10	10	12	9	10	12	10	10	9	10	11	10	10	9	10	10	11	9	10	9	9	3	16	10	11	10	10	9	9	11	5	10	9	9	9	11	10	10	9	10	9	11	12	10	8	9	10	10	7	9	0	11	9	11	10	9	9	9	10	11	9	9	13	10	14	10	11	9	15	9	8	9	11	11	9	10	16	10	11	14	10	25	12	9	10	9	11	9	12	31	9	13	8	11	18	9	12	9	10	20	9	11	8	13	21	9	14	8	11	21	9	12	9	10	11	10	10	10	9	12	9	10	11	9	11	9	9	10	9	29	10	9	9	22	9	11	9	13	9	13	11	7	10	9	9	9	10	26	9	14	16	13	13	7	11	9	14	9	8	8	11	39	8	20	7	8	15	42	7	23	0	0	0	100	0	25	7	6	8	24	6	14	7	4	7	30	4	15	4	5	7	19	5	12	7	4	5	13	5	11	1	4	4	16	4	11	7	9	16	41	8	23	4	6	13	42	6	20	6	8	9	24	7	15
Q18. Which of the following would you trust to give you reliable information about the current and future issues around genetics?	Your family and friends, those close to you	Sub-total Trust	1827	60.6	1830	60.7	61	61	61	62	63	64	61	58	63	63	61	60	58	57	63	56	64	63	54	60	60	69	61	59	60	58	63	59	62	60	61	61	64	64	60	61	60	61	55	60	64	64	57	50	60	62	65	63	66	55	60	63	64	64	56	58	58	65	61	59	62	70	65	55	68	63	59	60	59	62	64	60	61	60	63	57	56	45	58	59	62	57	63	63	61	57	63	58	61	52	60	66	55	61	34	59	66	58	63	58	61	60	45	61	59	61	60	58	61	60	61	61	58	61	60	60	64	50	61	62	60	62	50	61	61	61	60	62	60	60	60	61	61	61	61	57	62	61	60	62	61	61	41	64	61	60	50	62	58	61	59	62	58	62	65	60	63	62	62	57	51	62	55	61	69	59	65	57	65	64	60	64	63	52	40	63	49	62	63	52	37	63	48	100	100	0	0	100	0	71	67	55	49	68	53	78	73	53	42	74	50	81	71	60	49	72	56	78	76	66	54	77	58	78	78	63	54	78	58	67	62	41	37	64	40	74	64	51	35	66	47	67	62	58	52	63	56
Q18. Which of the following would you trust to give you reliable information about the current and future issues around genetics?	Your family and friends, those close to you	Sub-total No trust	1186	39.4	1183	39.3	39	39	39	38	37	36	39	42	37	37	39	40	42	43	37	44	36	37	46	40	40	31	39	41	40	42	37	41	38	40	39	39	36	36	40	39	40	39	45	40	36	36	43	50	40	38	35	37	34	45	40	37	36	36	44	42	42	35	39	41	38	30	35	45	32	37	41	40	41	38	36	40	39	40	37	43	44	55	42	41	38	43	37	37	39	43	37	42	39	48	40	34	45	39	66	41	34	42	37	42	39	40	55	39	41	39	40	42	39	40	39	39	42	39	40	40	36	50	39	38	40	38	50	39	39	39	40	38	40	40	40	39	39	39	39	43	38	39	40	38	39	39	59	36	39	40	50	38	42	39	41	38	42	38	35	40	37	38	38	43	49	38	45	39	31	41	35	43	35	36	40	36	37	48	60	37	51	38	37	48	63	37	52	0	0	100	100	0	100	29	33	45	51	32	47	22	27	47	58	26	50	19	29	40	51	28	44	22	24	34	46	23	42	22	22	37	46	22	42	33	38	59	63	36	60	26	36	49	65	34	53	33	38	42	48	37	44
Q18. Which of the following would you trust to give you reliable information about the current and future issues around genetics?	Pharmaceutical companies	Base: All respondents	3013	3013	3013	3013	3013	1401	1612	284	461	480	522	1266	745	1002	549	126	135	163	284	273	180	168	288	298	338	211	549	734	692	329	709	597	545	449	931	491	1372	207	108	151	103	87	832	153	1579	1687	1326	20	114	311	457	540	382	832	357	902	922	1824	1189	718	1112	1183	2295	2191	468	354	822	9	106	600	760	632	497	409	715	2298	842	410	1223	64	205	52	217	1163	1850	485	574	748	983	223	265	391	2346	52	615	63	95	2840	25	148	1052	1961	1496	1517	1914	1048	51	2962	1099	1653	1226	134	2879	1360	1485	1367	161	2852	1528	2192	719	102	2911	821	1463	1364	186	2827	1550	594	1605	814	2199	2419	629	1754	630	2383	2384	624	1504	885	2128	2389	2989	2450	24	563	1504	790	156	2067	946	1601	225	605	582	314	290	2475	538	974	1361	493	185	2335	678	133	158	61	1206	1455	1558	352	2661	869	1619	359	166	2488	525	910	1641	318	144	2551	462	366	1461	889	297	1827	1186	246	1341	953	473	1587	1426	160	1209	1063	581	1369	1644	100	810	1197	906	910	2103	92	348	792	1781	440	2573	59	377	1060	1517	436	2577	991	1643	271	108	2634	379	458	1723	606	226	2181	832	440	1551	631	391	1991	1022
Q18. Which of the following would you trust to give you reliable information about the current and future issues around genetics?	Pharmaceutical companies	Completely trust	246	8.2	247	8.2	8	9	7	12	7	9	7	8	9	8	8	4	10	11	11	9	7	7	8	7	7	10	8	8	10	7	8	8	9	7	8	8	10	4	5	8	7	5	6	15	9	9	7	16	10	7	6	10	11	6	10	7	10	9	7	7	6	11	9	7	11	13	12	10	11	9	10	7	8	5	9	8	9	6	10	8	7	2	6	8	8	9	9	7	8	9	12	11	7	9	11	17	13	8	13	15	12	6	11	6	9	6	9	8	6	9	8	5	8	8	9	7	8	8	7	8	8	12	8	9	9	8	9	8	7	9	8	9	8	8	8	8	9	8	8	8	7	11	7	8	8	9	0	14	8	5	6	10	6	10	10	6	4	11	11	8	11	14	7	3	3	10	3	18	15	14	9	6	11	16	7	19	4	5	3	9	4	19	3	4	5	9	4	21	7	6	6	10	6	100	0	0	0	16	0	31	9	4	7	12	5	37	9	7	6	12	7	36	9	9	6	15	7	46	13	7	6	18	6	17	4	4	2	9	4	27	6	4	3	10	4	26	6	3	4	11	4
Q18. Which of the following would you trust to give you reliable information about the current and future issues around genetics?	Pharmaceutical companies	Rather trust	1341	44.5	1343	44.6	45	46	43	45	48	40	44	45	47	42	44	53	48	42	49	48	43	41	43	36	45	47	44	44	49	39	44	46	44	44	45	43	44	45	44	46	37	48	46	44	44	44	45	46	40	49	41	43	49	46	43	44	46	44	45	42	46	45	45	45	47	41	44	35	44	48	42	44	43	47	47	44	41	45	46	47	41	55	46	42	46	42	45	46	46	38	43	45	45	39	45	48	43	44	33	44	47	43	47	42	44	46	42	45	46	43	47	42	45	46	43	47	42	45	46	43	49	41	45	48	43	47	35	45	46	43	46	43	45	45	42	45	47	44	45	43	44	45	44	45	45	44	25	46	45	45	36	45	43	52	29	38	39	45	49	44	47	46	48	39	25	47	35	43	43	45	48	42	46	43	45	49	50	25	10	50	20	50	50	18	10	50	16	43	51	41	28	49	37	0	100	0	0	84	0	42	52	44	31	51	40	41	57	44	35	55	40	36	58	46	42	53	43	37	65	49	37	61	42	50	47	21	9	48	17	44	53	30	16	51	26	50	54	34	19	53	28
Q18. Which of the following would you trust to give you reliable information about the current and future issues around genetics?	Pharmaceutical companies	Rather do not trust	953	31.6	951	31.5	31	29	34	28	31	33	32	32	30	33	32	28	27	33	26	30	37	32	33	36	35	26	32	32	28	36	32	32	32	32	31	33	32	35	27	23	36	35	33	25	32	32	32	25	24	33	37	30	25	33	30	34	28	31	32	32	32	31	31	32	28	31	30	45	22	25	35	33	34	33	25	33	32	31	31	28	35	35	33	33	31	28	29	32	34	34	32	31	32	21	31	23	25	32	30	24	26	35	28	35	32	32	22	32	32	32	31	27	32	30	32	32	29	32	32	33	30	21	32	29	32	31	31	32	31	31	32	30	32	32	33	32	28	32	31	31	34	29	33	32	32	32	30	25	33	33	28	31	32	29	31	35	35	30	28	32	29	28	33	38	26	31	35	24	25	28	31	34	30	25	32	24	34	43	18	31	35	25	33	46	19	30	38	20	30	39	27	29	36	0	0	100	0	0	67	23	30	38	26	29	34	17	25	39	30	24	35	16	22	35	32	21	33	7	16	38	32	15	35	25	35	45	14	31	36	25	31	43	20	30	37	19	31	44	26	28	37
Q18. Which of the following would you trust to give you reliable information about the current and future issues around genetics?	Pharmaceutical companies	Do not trust at all	473	15.7	472	15.7	16	16	16	15	14	18	17	15	14	17	16	15	15	14	14	13	13	20	16	21	13	17	16	16	13	18	16	14	15	17	16	16	14	16	24	23	20	12	15	16	15	15	16	13	26	11	16	17	15	15	17	15	16	16	16	19	16	13	15	16	14	15	14	10	23	18	13	16	15	15	19	15	18	18	13	17	17	8	15	17	15	21	17	15	12	19	13	13	16	31	13	12	19	16	24	17	15	16	14	17	15	16	27	15	16	16	14	26	15	16	16	14	21	15	15	16	13	26	15	14	16	14	25	15	16	17	14	18	15	15	17	15	16	16	16	18	15	15	16	15	15	15	45	15	14	17	30	14	19	9	30	21	22	14	12	16	13	12	12	20	46	12	27	15	17	13	12	18	13	16	16	8	12	27	69	10	41	6	14	32	66	11	42	16	12	14	39	12	21	0	0	0	100	0	33	4	9	14	36	8	21	5	9	10	29	9	18	12	11	10	20	11	17	10	6	6	25	6	17	8	14	30	75	12	43	4	10	23	61	9	33	5	9	19	51	8	31
Q18. Which of the following would you trust to give you reliable information about the current and future issues around genetics?	Pharmaceutical companies	Sub-total Trust	1587	52.7	1590	52.8	53	55	50	57	55	49	51	53	56	50	52	57	58	53	60	57	50	48	51	43	52	57	52	52	59	46	52	54	53	51	53	51	54	49	49	54	44	53	52	59	53	53	52	62	50	56	47	53	60	52	53	51	56	53	52	49	52	56	54	52	58	54	56	45	55	57	52	51	51	52	56	52	50	51	56	55	48	57	52	50	54	51	54	53	54	47	55	56	52	48	56	65	56	52	46	59	59	49	58	48	53	52	51	53	52	52	55	47	53	54	52	54	50	53	53	51	57	53	53	57	52	55	44	53	53	52	54	52	53	53	50	53	56	52	53	51	51	56	51	53	53	53	25	60	53	50	42	55	49	62	39	44	43	56	60	52	58	60	55	42	28	57	38	61	58	59	57	48	57	59	52	68	54	30	13	59	24	69	53	22	15	59	20	64	58	47	34	59	43	100	100	0	0	100	0	73	61	48	38	63	45	78	66	51	41	67	47	72	67	55	48	68	50	83	78	56	43	79	48	67	51	25	11	57	21	71	59	34	19	61	30	76	60	37	23	64	32
Q18. Which of the following would you trust to give you reliable information about the current and future issues around genetics?	Pharmaceutical companies	Sub-total No trust	1426	47.3	1423	47.2	47	45	50	43	45	51	49	47	44	50	48	43	42	47	40	43	50	52	49	57	48	43	48	48	41	54	48	46	47	49	47	49	46	51	51	46	56	47	48	41	47	47	48	38	50	44	53	47	40	48	47	49	44	47	48	51	48	44	46	48	42	46	44	55	45	43	48	49	49	48	44	48	50	49	44	45	52	43	48	50	46	49	46	47	46	53	45	44	48	52	44	35	44	48	54	41	41	51	42	52	47	48	49	47	48	48	45	53	47	46	48	46	50	47	47	49	43	47	47	43	48	45	56	47	47	48	46	48	47	47	50	47	44	48	47	49	49	44	49	47	47	47	75	40	47	50	58	45	51	38	61	56	57	44	40	48	42	40	45	58	72	43	62	39	42	41	43	52	43	41	48	32	46	70	87	41	76	31	47	78	85	41	80	36	42	53	66	41	57	0	0	100	100	0	100	27	39	52	62	37	55	22	34	49	59	33	53	28	33	45	52	32	50	17	22	44	57	21	52	33	49	75	89	43	79	29	41	66	81	39	70	24	40	63	77	36	68
Q18. Which of the following would you trust to give you reliable information about the current and future issues around genetics?	Teachers (schools, high schools, universities)	Base: All respondents	3013	3013	3013	3013	3013	1401	1612	284	461	480	522	1266	745	1002	549	126	135	163	284	273	180	168	288	298	338	211	549	734	692	329	709	597	545	449	931	491	1372	207	108	151	103	87	832	153	1579	1687	1326	20	114	311	457	540	382	832	357	902	922	1824	1189	718	1112	1183	2295	2191	468	354	822	9	106	600	760	632	497	409	715	2298	842	410	1223	64	205	52	217	1163	1850	485	574	748	983	223	265	391	2346	52	615	63	95	2840	25	148	1052	1961	1496	1517	1914	1048	51	2962	1099	1653	1226	134	2879	1360	1485	1367	161	2852	1528	2192	719	102	2911	821	1463	1364	186	2827	1550	594	1605	814	2199	2419	629	1754	630	2383	2384	624	1504	885	2128	2389	2989	2450	24	563	1504	790	156	2067	946	1601	225	605	582	314	290	2475	538	974	1361	493	185	2335	678	133	158	61	1206	1455	1558	352	2661	869	1619	359	166	2488	525	910	1641	318	144	2551	462	366	1461	889	297	1827	1186	246	1341	953	473	1587	1426	160	1209	1063	581	1369	1644	100	810	1197	906	910	2103	92	348	792	1781	440	2573	59	377	1060	1517	436	2577	991	1643	271	108	2634	379	458	1723	606	226	2181	832	440	1551	631	391	1991	1022
Q18. Which of the following would you trust to give you reliable information about the current and future issues around genetics?	Teachers (schools, high schools, universities)	Completely trust	160	5.3	161	5.3	5	6	5	8	8	6	6	4	8	6	8	5	6	3	4	5	4	5	6	5	4	6	8	4	5	6	5	4	5	4	5	8	7	3	3	6	8	4	2	6	7	7	4	15	5	9	7	7	3	2	7	8	5	6	4	5	4	7	5	5	7	8	8	0	4	3	4	5	8	9	3	6	6	4	6	3	3	10	4	6	5	5	7	4	6	3	10	7	4	10	9	23	7	5	18	14	8	4	8	3	6	4	6	5	4	7	4	5	5	4	7	4	4	5	4	6	4	7	5	4	7	4	3	6	4	11	4	3	6	4	10	5	3	6	4	9	5	3	6	4	5	6	0	14	4	3	2	7	3	8	6	3	2	12	8	4	10	9	4	2	3	6	3	13	13	14	6	3	7	13	4	13	2	4	2	6	3	12	2	3	3	6	3	16	4	3	3	7	3	20	5	4	1	7	3	100	0	0	0	12	0	40	9	2	2	13	2	32	11	5	3	15	4	43	13	4	3	18	3	11	2	1	5	6	2	18	3	2	3	6	2	18	4	2	1	7	2
Q18. Which of the following would you trust to give you reliable information about the current and future issues around genetics?	Teachers (schools, high schools, universities)	Rather trust	1209	40.1	1217	40.4	41	44	36	46	45	47	43	33	45	45	44	35	38	39	43	38	37	38	40	41	39	42	44	38	40	40	40	39	38	39	42	44	44	37	50	39	41	48	32	55	42	43	37	52	46	45	43	40	43	32	48	44	41	43	37	39	37	44	41	39	44	44	44	44	36	35	39	39	45	48	35	42	42	44	39	36	33	21	47	39	41	38	38	40	45	33	36	46	41	17	42	40	47	40	27	44	45	38	43	37	42	38	36	41	38	42	38	37	41	38	41	39	37	41	39	40	40	38	41	40	42	39	31	41	38	41	42	37	42	40	44	40	37	41	39	43	42	36	43	40	41	41	31	42	42	39	22	42	36	45	38	35	33	39	45	40	43	45	43	33	21	44	29	34	45	37	45	37	44	40	41	47	43	23	14	44	21	48	42	24	11	44	20	50	49	31	15	49	27	46	47	38	24	47	33	0	100	0	0	88	0	38	64	42	18	61	32	44	64	50	32	60	37	39	62	52	27	58	38	46	42	26	12	43	22	51	46	29	11	47	24	50	47	31	19	48	26
Q18. Which of the following would you trust to give you reliable information about the current and future issues around genetics?	Teachers (schools, high schools, universities)	Rather do not trust	1063	35.3	1054	35	35	33	37	28	31	31	34	40	30	32	30	37	36	36	34	38	41	38	35	34	38	33	30	38	36	33	36	34	36	39	35	30	32	44	35	26	34	31	42	26	34	33	37	24	32	29	34	37	31	42	29	32	35	33	37	33	38	33	36	35	31	36	33	24	36	38	35	37	35	28	38	34	34	33	36	41	38	40	30	35	35	33	34	39	33	39	36	32	35	37	33	28	35	35	39	32	31	37	32	38	34	36	27	35	36	34	37	29	35	36	34	37	31	35	36	35	36	29	35	35	34	37	33	35	36	32	36	36	35	36	31	36	35	35	36	31	36	37	34	36	35	35	25	27	37	37	37	34	37	32	33	39	38	30	32	36	31	29	38	41	30	34	38	37	26	37	33	37	33	32	35	27	38	46	22	34	38	26	39	45	24	34	39	23	33	47	24	31	42	18	34	42	32	32	39	0	0	100	0	0	64	16	22	46	35	21	41	18	18	38	38	18	38	13	21	37	38	20	37	27	38	50	19	34	41	19	37	45	25	33	40	20	36	47	29	32	40
Q18. Which of the following would you trust to give you reliable information about the current and future issues around genetics?	Teachers (schools, high schools, universities)	Do not trust at all	581	19.3	581	19.3	19	17	22	18	16	16	17	23	17	17	18	23	20	22	19	19	18	19	19	20	19	19	18	20	19	21	19	23	21	18	18	18	17	16	12	29	17	17	24	13	17	17	22	9	17	17	16	16	23	24	16	16	19	18	22	23	21	16	18	21	18	12	15	32	24	24	22	19	12	15	24	18	18	19	19	20	26	29	19	20	19	24	21	17	16	25	18	15	20	36	16	9	11	20	16	10	16	21	17	22	18	22	31	19	22	17	21	29	19	22	18	20	28	19	21	19	20	26	19	21	17	20	33	18	22	16	18	24	17	20	15	19	25	18	21	17	17	24	17	20	19	18	44	17	17	21	39	17	24	15	23	23	27	19	15	20	16	17	15	24	46	16	30	16	16	12	16	23	16	15	20	13	17	27	62	16	38	14	17	28	62	16	38	11	14	19	58	13	28	16	14	16	43	14	25	0	0	0	100	0	36	6	5	10	45	5	25	6	7	7	27	7	21	5	4	7	32	4	22	16	18	23	64	17	35	12	14	24	61	14	34	12	13	20	51	13	32
Q18. Which of the following would you trust to give you reliable information about the current and future issues around genetics?	Teachers (schools, high schools, universities)	Sub-total Trust	1369	45.4	1378	45.7	46	50	41	54	53	53	49	37	53	51	52	40	44	42	47	43	41	43	46	46	43	48	52	42	45	46	45	43	43	43	47	52	51	40	53	45	49	52	34	61	49	50	41	67	51	54	50	47	46	34	55	52	46	49	41	44	41	51	46	44	51	52	52	44	40	38	43	44	53	57	38	48	48	48	45	39	36	31	51	45	46	43	45	44	51	36	46	53	45	27	51	63	54	45	45	58	53	42	51	40	48	42	42	46	42	49	42	42	46	42	48	43	41	46	43	46	44	45	46	44	49	43	34	47	42	52	46	40	48	44	54	45	40	47	43	52	47	39	49	44	46	47	31	56	46	42	24	49	39	53	44	38	35	51	53	44	53	54	47	35	24	50	32	47	58	51	51	40	51	53	45	60	45	27	16	50	24	60	44	27	14	50	23	66	53	34	18	56	30	66	52	42	25	54	36	100	100	0	0	100	0	78	73	44	20	74	34	76	75	55	35	75	41	82	75	56	30	76	41	57	44	27	17	49	24	69	49	31	14	53	26	68	51	33	20	55	28
Q18. Which of the following would you trust to give you reliable information about the current and future issues around genetics?	Teachers (schools, high schools, universities)	Sub-total No trust	1644	54.6	1635	54.3	54	50	59	46	47	47	51	63	47	49	48	60	56	58	53	57	59	57	54	54	57	52	48	58	55	54	55	57	57	57	53	48	49	60	47	55	51	48	66	39	51	50	59	33	49	46	50	53	54	66	45	48	54	51	59	56	59	49	54	56	49	48	48	56	60	62	57	56	47	43	62	52	52	52	55	61	64	69	49	55	54	57	55	56	49	64	54	47	55	73	49	37	46	55	55	42	47	58	49	60	52	58	58	54	58	51	58	58	54	58	52	57	59	54	57	54	56	55	54	56	51	57	66	53	58	48	54	60	52	56	46	55	60	53	57	48	53	61	51	56	54	53	69	44	54	58	76	51	61	47	56	62	65	49	47	56	47	46	53	65	76	50	68	53	42	49	49	60	49	47	55	40	55	73	84	50	76	40	56	73	86	50	77	34	47	66	82	44	70	34	48	58	75	46	64	0	0	100	100	0	100	22	27	56	80	26	66	24	25	45	65	25	59	18	25	44	70	24	59	43	56	73	83	51	76	31	51	69	86	47	74	32	49	67	80	45	72
Q18. Which of the following would you trust to give you reliable information about the current and future issues around genetics?	Certain media you consult (the newspapers you read, the TV programmes you watch, websites, etc.)	Base: All respondents	3013	3013	3013	3013	3013	1401	1612	284	461	480	522	1266	745	1002	549	126	135	163	284	273	180	168	288	298	338	211	549	734	692	329	709	597	545	449	931	491	1372	207	108	151	103	87	832	153	1579	1687	1326	20	114	311	457	540	382	832	357	902	922	1824	1189	718	1112	1183	2295	2191	468	354	822	9	106	600	760	632	497	409	715	2298	842	410	1223	64	205	52	217	1163	1850	485	574	748	983	223	265	391	2346	52	615	63	95	2840	25	148	1052	1961	1496	1517	1914	1048	51	2962	1099	1653	1226	134	2879	1360	1485	1367	161	2852	1528	2192	719	102	2911	821	1463	1364	186	2827	1550	594	1605	814	2199	2419	629	1754	630	2383	2384	624	1504	885	2128	2389	2989	2450	24	563	1504	790	156	2067	946	1601	225	605	582	314	290	2475	538	974	1361	493	185	2335	678	133	158	61	1206	1455	1558	352	2661	869	1619	359	166	2488	525	910	1641	318	144	2551	462	366	1461	889	297	1827	1186	246	1341	953	473	1587	1426	160	1209	1063	581	1369	1644	100	810	1197	906	910	2103	92	348	792	1781	440	2573	59	377	1060	1517	436	2577	991	1643	271	108	2634	379	458	1723	606	226	2181	832	440	1551	631	391	1991	1022
Q18. Which of the following would you trust to give you reliable information about the current and future issues around genetics?	Certain media you consult (the newspapers you read, the TV programmes you watch, websites, etc.)	Completely trust	100	3.3	100	3.3	3	4	3	7	5	3	4	1	6	4	3	3	6	1	5	2	3	4	3	3	3	6	3	3	4	2	4	1	3	5	5	4	5	3	2	3	4	3	1	5	4	4	2	10	6	5	3	5	3	1	4	5	4	5	2	2	2	5	4	3	5	6	6	24	3	3	3	2	5	3	3	4	3	4	4	5	1	2	3	3	4	5	3	2	4	3	10	4	3	8	6	28	9	3	4	16	6	2	5	2	4	3	8	3	3	4	2	7	3	3	4	3	7	3	3	3	4	3	3	4	4	2	5	3	3	7	3	2	4	3	6	3	3	3	3	6	3	3	3	3	3	4	5	8	3	1	1	4	1	4	7	2	1	10	7	2	9	5	3	2	1	4	1	16	12	11	2	2	5	13	2	5	3	3	1	4	2	6	2	4	2	3	3	12	2	2	1	4	2	15	3	2	1	5	2	25	3	1	1	6	2	100	0	0	0	11	0	42	10	2	1	17	1	50	11	2	1	16	1	5	2	6	1	3	4	9	2	3	3	3	2	11	2	1	1	5	1
Q18. Which of the following would you trust to give you reliable information about the current and future issues around genetics?	Certain media you consult (the newspapers you read, the TV programmes you watch, websites, etc.)	Rather trust	810	26.9	811	26.9	27	30	24	29	31	32	31	22	30	31	32	25	26	23	23	30	28	27	26	27	26	24	32	25	26	27	25	26	24	27	26	32	32	23	29	23	29	24	19	34	31	31	22	51	30	33	32	29	27	19	30	32	28	30	22	28	24	29	26	26	27	32	29	11	25	19	26	29	33	30	20	29	31	27	26	21	17	14	30	27	26	25	26	28	29	21	27	26	27	13	27	49	37	26	22	41	34	23	31	22	27	26	28	27	27	28	27	21	27	26	27	26	25	27	26	26	31	24	27	30	29	26	22	28	25	33	27	23	28	25	33	26	24	28	25	29	28	23	29	26	27	27	11	34	28	23	13	30	21	31	31	21	21	34	30	26	31	29	29	21	16	29	20	32	40	43	29	22	31	38	26	36	26	18	7	29	15	33	26	19	11	29	17	33	32	21	14	32	19	30	34	21	16	34	19	49	43	17	7	43	13	0	100	0	0	89	0	42	56	33	17	53	22	28	62	33	14	58	22	30	27	22	13	28	20	39	29	18	12	31	17	38	32	19	9	33	15
Q18. Which of the following would you trust to give you reliable information about the current and future issues around genetics?	Certain media you consult (the newspapers you read, the TV programmes you watch, websites, etc.)	Rather do not trust	1197	39.7	1197	39.7	40	39	41	39	38	39	38	41	38	38	38	33	36	43	41	40	40	42	39	36	44	41	38	41	40	35	42	39	38	41	41	37	37	42	48	35	42	46	43	38	38	38	42	35	38	41	35	39	38	43	40	37	39	38	42	39	40	40	40	40	41	38	39	43	37	39	41	36	40	46	39	40	38	40	39	49	43	56	39	41	40	37	37	39	43	41	36	40	40	43	39	17	31	40	51	26	35	42	38	41	40	39	30	40	38	40	40	31	40	39	42	39	31	40	38	41	36	37	40	36	41	40	29	40	39	37	41	39	40	40	36	42	36	41	41	40	41	38	41	40	40	40	31	31	43	42	31	39	40	40	30	43	40	33	40	41	36	37	43	43	25	40	38	28	29	23	42	41	39	28	41	36	43	44	18	41	35	37	43	40	17	41	33	32	41	45	26	40	40	32	40	49	27	38	41	17	41	52	21	38	41	0	0	100	0	0	57	9	26	55	37	22	43	14	22	54	35	21	43	37	43	39	20	41	34	31	43	45	17	41	38	31	42	52	22	39	41
Q18. Which of the following would you trust to give you reliable information about the current and future issues around genetics?	Certain media you consult (the newspapers you read, the TV programmes you watch, websites, etc.)	Do not trust at all	906	30.1	904	30	30	27	32	25	26	26	27	36	26	27	27	39	32	33	31	28	29	27	32	34	27	29	27	31	30	36	29	34	35	27	28	27	26	32	21	39	25	27	37	23	27	27	34	4	26	21	30	27	32	37	26	26	29	27	34	31	34	26	30	31	27	24	26	22	35	39	30	33	22	21	38	27	28	29	31	25	39	28	28	29	30	33	34	31	24	35	27	30	30	36	28	6	23	31	23	17	25	33	26	35	29	32	34	30	32	28	31	41	30	32	27	32	37	30	33	30	29	36	30	30	26	32	44	29	33	23	29	36	28	32	25	29	37	28	31	25	28	36	27	31	30	29	53	27	26	34	55	27	38	25	32	34	38	23	23	31	24	29	25	34	58	27	41	24	19	23	27	35	25	21	31	23	28	35	74	26	48	24	29	37	70	27	47	23	25	32	59	24	39	23	23	28	56	23	38	9	13	30	71	13	44	0	0	0	100	0	43	7	8	10	45	8	34	8	5	11	50	5	34	28	28	33	66	28	42	21	26	34	68	25	43	20	24	28	68	23	43
Q18. Which of the following would you trust to give you reliable information about the current and future issues around genetics?	Certain media you consult (the newspapers you read, the TV programmes you watch, websites, etc.)	Sub-total Trust	910	30.2	911	30.2	30	34	27	36	36	35	35	23	36	35	35	28	32	24	28	32	31	31	29	30	29	30	35	28	30	29	29	27	27	32	31	36	37	26	31	26	33	27	20	39	35	35	24	61	36	38	35	34	30	20	34	37	32	35	24	30	26	34	30	29	32	38	35	35	28	22	29	31	38	33	23	33	34	31	30	26	18	16	33	30	30	30	29	30	33	24	37	30	30	21	33	77	46	29	26	57	40	25	36	24	31	29	36	30	30	32	29	28	30	29	31	29	32	30	29	29	35	27	30	34	33	28	27	31	28	40	30	25	32	28	39	29	27	31	28	35	31	26	32	29	30	31	16	42	31	24	14	34	22	35	38	23	22	44	37	28	40	34	32	23	17	33	21	48	52	54	31	24	36	51	28	41	29	21	8	33	17	39	28	23	13	32	20	45	34	23	15	36	21	45	37	23	17	39	21	74	46	18	8	49	15	100	100	0	0	100	0	84	66	35	18	70	23	78	73	35	15	74	23	35	29	28	14	31	24	48	31	21	15	34	19	49	34	20	10	38	16
Q18. Which of the following would you trust to give you reliable information about the current and future issues around genetics?	Certain media you consult (the newspapers you read, the TV programmes you watch, websites, etc.)	Sub-total No trust	2103	69.8	2102	69.8	70	66	73	64	64	65	65	77	64	65	65	72	68	76	72	68	69	69	71	70	71	70	65	72	70	71	71	73	73	68	69	64	63	74	69	74	67	73	80	61	65	65	76	39	64	62	65	66	70	80	66	63	68	65	76	70	74	66	70	71	68	62	65	65	72	78	71	69	62	67	77	67	66	69	70	74	82	84	67	70	70	70	71	70	67	76	63	70	70	79	67	23	54	71	74	43	60	75	64	76	69	71	64	70	70	68	71	72	70	71	69	71	68	70	71	71	65	73	70	66	67	72	73	69	72	60	70	75	68	72	61	71	73	69	72	65	69	74	68	71	70	69	84	58	69	76	86	66	78	65	62	77	78	56	63	72	60	66	68	77	83	67	79	52	48	46	69	76	64	49	72	59	71	79	92	67	83	61	72	77	87	68	80	55	66	77	85	64	79	55	63	77	83	61	79	26	54	82	92	51	85	0	0	100	100	0	100	16	34	65	82	30	77	22	27	65	85	26	77	65	71	72	86	69	76	52	69	79	85	66	81	51	66	80	90	62	84
Q18. Which of the following would you trust to give you reliable information about the current and future issues around genetics?	Certain accounts you follow on social media (influencers, experts, public figures…)	Base: All respondents	3013	3013	3013	3013	3013	1401	1612	284	461	480	522	1266	745	1002	549	126	135	163	284	273	180	168	288	298	338	211	549	734	692	329	709	597	545	449	931	491	1372	207	108	151	103	87	832	153	1579	1687	1326	20	114	311	457	540	382	832	357	902	922	1824	1189	718	1112	1183	2295	2191	468	354	822	9	106	600	760	632	497	409	715	2298	842	410	1223	64	205	52	217	1163	1850	485	574	748	983	223	265	391	2346	52	615	63	95	2840	25	148	1052	1961	1496	1517	1914	1048	51	2962	1099	1653	1226	134	2879	1360	1485	1367	161	2852	1528	2192	719	102	2911	821	1463	1364	186	2827	1550	594	1605	814	2199	2419	629	1754	630	2383	2384	624	1504	885	2128	2389	2989	2450	24	563	1504	790	156	2067	946	1601	225	605	582	314	290	2475	538	974	1361	493	185	2335	678	133	158	61	1206	1455	1558	352	2661	869	1619	359	166	2488	525	910	1641	318	144	2551	462	366	1461	889	297	1827	1186	246	1341	953	473	1587	1426	160	1209	1063	581	1369	1644	100	810	1197	906	910	2103	92	348	792	1781	440	2573	59	377	1060	1517	436	2577	991	1643	271	108	2634	379	458	1723	606	226	2181	832	440	1551	631	391	1991	1022
Q18. Which of the following would you trust to give you reliable information about the current and future issues around genetics?	Certain accounts you follow on social media (influencers, experts, public figures…)	Completely trust	92	3.1	92	3.1	3	3	3	7	5	3	4	1	6	3	4	2	2	2	5	4	3	5	2	3	1	3	4	3	4	2	2	2	3	3	3	4	4	1	1	2	4	3	1	7	4	4	2	16	5	3	2	5	4	1	5	3	4	4	2	2	2	5	3	2	6	7	6	24	3	3	3	3	5	2	3	3	3	3	3	3	1	0	3	3	3	4	3	3	3	3	8	5	2	4	6	18	8	3	10	12	7	1	5	1	3	3	2	3	3	4	2	5	3	2	3	2	6	3	3	3	4	7	3	4	3	3	3	3	3	6	3	2	4	2	4	3	3	3	3	5	2	3	3	2	3	3	0	8	2	2	0	4	1	3	12	3	1	8	7	2	8	5	3	1	0	4	1	16	14	10	2	1	5	14	2	5	2	3	1	3	3	5	2	5	3	3	4	11	2	2	2	4	2	14	3	2	2	4	2	18	3	2	1	5	1	39	5	1	1	9	1	100	0	0	0	21	0	46	10	2	0	15	1	4	3	2	4	3	3	6	3	2	3	3	3	9	2	2	2	4	2
Q18. Which of the following would you trust to give you reliable information about the current and future issues around genetics?	Certain accounts you follow on social media (influencers, experts, public figures…)	Rather trust	348	11.5	349	11.6	12	13	10	18	20	16	10	6	19	13	13	11	14	8	11	12	9	12	14	10	10	12	13	10	12	13	11	9	9	11	14	14	14	14	22	14	11	16	4	18	14	14	8	35	18	14	13	14	14	4	15	15	15	14	8	12	8	14	12	10	14	18	16	31	16	8	11	12	14	13	9	12	15	12	10	3	10	2	14	13	11	16	15	8	11	7	17	13	11	15	15	47	24	10	32	32	17	9	14	9	11	12	27	11	13	11	12	17	11	12	11	11	22	11	12	9	17	18	11	17	11	11	16	11	12	12	11	12	11	12	15	10	12	12	11	15	11	11	12	11	12	11	26	17	12	8	7	13	8	11	20	10	9	19	20	10	20	9	13	13	9	11	11	22	34	37	12	7	16	30	9	9	13	15	10	11	13	9	12	15	8	11	13	16	14	7	5	15	7	13	15	8	8	15	8	24	19	6	4	19	6	34	24	7	3	25	5	0	100	0	0	79	0	31	39	11	5	37	7	8	12	20	12	11	18	11	12	11	10	12	10	12	14	9	6	13	8
Q18. Which of the following would you trust to give you reliable information about the current and future issues around genetics?	Certain accounts you follow on social media (influencers, experts, public figures…)	Rather do not trust	792	26.3	795	26.4	26	27	26	37	31	30	27	21	33	28	30	26	23	31	24	25	28	26	19	26	28	26	30	28	25	20	27	24	24	28	27	29	27	30	25	29	31	36	20	41	27	27	26	23	28	31	25	29	24	20	36	27	27	27	25	23	24	31	27	26	29	28	28	13	19	24	28	24	28	30	23	27	29	29	25	29	21	22	25	27	26	31	24	23	28	24	29	29	26	16	29	25	36	26	23	31	26	26	26	27	26	27	28	27	27	26	27	28	26	27	26	27	23	27	27	26	27	33	26	28	27	27	21	27	26	24	27	26	27	27	25	27	27	26	26	24	26	28	26	27	26	26	22	26	28	26	15	27	25	27	33	25	25	25	29	26	28	24	29	28	20	27	26	29	28	39	29	23	29	30	26	24	27	32	18	26	27	24	27	31	20	26	28	26	29	26	14	28	23	27	27	30	17	27	25	24	32	28	10	32	22	13	32	37	9	30	25	0	0	100	0	0	31	13	27	42	16	25	27	23	27	38	17	26	32	26	27	30	14	27	26	25	26	34	16	26	27
Q18. Which of the following would you trust to give you reliable information about the current and future issues around genetics?	Certain accounts you follow on social media (influencers, experts, public figures…)	Do not trust at all	1781	59.1	1777	59	59	57	61	38	44	51	59	72	42	56	53	61	61	59	60	59	60	57	65	61	61	59	53	59	59	65	60	65	64	58	56	53	55	55	52	55	54	45	75	34	55	55	64	26	49	52	60	52	58	75	44	55	54	55	65	63	66	50	58	62	51	47	50	32	62	65	58	61	53	55	65	58	53	56	62	65	68	76	58	57	60	49	58	66	58	66	46	53	61	65	50	10	32	61	35	25	50	64	55	63	60	58	43	59	57	59	59	50	60	59	60	60	49	59	58	62	52	42	60	51	59	59	60	59	59	58	59	60	58	59	56	60	58	59	60	56	61	58	59	60	59	60	52	49	58	64	78	56	66	59	35	62	65	48	44	62	44	62	55	58	71	58	62	33	24	14	57	69	50	26	63	62	58	50	71	60	57	62	59	49	69	60	55	47	55	65	79	53	68	46	55	60	73	54	65	34	46	64	85	44	71	14	39	55	87	36	69	0	0	0	100	0	69	10	24	45	79	23	65	65	58	40	67	60	47	57	58	57	73	58	61	54	58	55	76	57	63
Q18. Which of the following would you trust to give you reliable information about the current and future issues around genetics?	Certain accounts you follow on social media (influencers, experts, public figures…)	Sub-total Trust	440	14.6	441	14.6	15	16	13	25	25	19	14	7	25	16	17	13	16	10	16	16	12	17	16	13	11	15	17	13	16	15	13	11	12	14	17	18	18	15	23	16	15	19	5	25	18	18	10	51	23	17	15	19	18	5	20	18	19	18	10	14	10	19	15	12	20	25	22	55	19	11	14	15	19	15	12	15	18	15	13	6	11	2	17	16	14	20	18	11	14	10	25	18	13	19	21	65	32	13	42	44	24	10	19	10	14	15	29	14	16	15	14	22	14	14	14	13	28	14	15	12	21	25	14	21	14	14	19	14	15	18	14	14	15	14	19	13	15	15	14	20	13	14	15	13	15	14	26	25	14	10	7	17	9	14	32	13	10	27	27	12	28	14	16	14	9	15	12	38	48	47	14	8	21	44	11	14	15	18	11	14	16	14	14	20	11	14	17	27	16	9	7	19	9	27	18	10	10	19	10	42	22	8	5	24	7	73	29	8	4	34	6	100	100	0	0	100	0	77	49	13	5	52	8	12	15	22	16	14	21	17	15	13	13	15	13	21	16	11	8	17	10
Q18. Which of the following would you trust to give you reliable information about the current and future issues around genetics?	Certain accounts you follow on social media (influencers, experts, public figures…)	Sub-total No trust	2573	85.4	2572	85.4	85	84	87	75	75	81	86	93	75	84	83	87	84	90	84	84	88	83	84	87	89	85	83	87	84	85	87	89	88	86	83	82	82	85	77	84	85	81	95	75	82	82	90	49	77	83	85	81	82	95	80	82	81	82	90	86	90	81	85	88	80	75	78	45	81	89	86	85	81	85	88	85	82	85	87	94	89	98	83	84	86	80	82	89	86	90	75	82	87	81	79	35	68	87	58	56	76	90	81	90	86	85	71	86	84	85	86	78	86	86	86	87	72	86	85	88	79	75	86	79	86	86	81	86	85	82	86	86	85	86	81	87	85	85	86	80	87	86	85	87	85	86	74	75	86	90	93	83	91	86	68	87	90	73	73	88	72	86	84	86	91	85	88	62	52	53	86	92	79	56	89	86	85	82	89	86	84	86	86	80	89	86	83	73	84	91	93	81	91	73	82	90	90	81	90	58	78	92	95	76	93	27	71	92	96	66	94	0	0	100	100	0	100	23	51	87	95	48	92	88	85	78	84	86	79	83	85	87	87	85	87	79	84	89	92	83	90
Q18. Which of the following would you trust to give you reliable information about the current and future issues around genetics?	Certain political figures	Base: All respondents	3013	3013	3013	3013	3013	1401	1612	284	461	480	522	1266	745	1002	549	126	135	163	284	273	180	168	288	298	338	211	549	734	692	329	709	597	545	449	931	491	1372	207	108	151	103	87	832	153	1579	1687	1326	20	114	311	457	540	382	832	357	902	922	1824	1189	718	1112	1183	2295	2191	468	354	822	9	106	600	760	632	497	409	715	2298	842	410	1223	64	205	52	217	1163	1850	485	574	748	983	223	265	391	2346	52	615	63	95	2840	25	148	1052	1961	1496	1517	1914	1048	51	2962	1099	1653	1226	134	2879	1360	1485	1367	161	2852	1528	2192	719	102	2911	821	1463	1364	186	2827	1550	594	1605	814	2199	2419	629	1754	630	2383	2384	624	1504	885	2128	2389	2989	2450	24	563	1504	790	156	2067	946	1601	225	605	582	314	290	2475	538	974	1361	493	185	2335	678	133	158	61	1206	1455	1558	352	2661	869	1619	359	166	2488	525	910	1641	318	144	2551	462	366	1461	889	297	1827	1186	246	1341	953	473	1587	1426	160	1209	1063	581	1369	1644	100	810	1197	906	910	2103	92	348	792	1781	440	2573	59	377	1060	1517	436	2577	991	1643	271	108	2634	379	458	1723	606	226	2181	832	440	1551	631	391	1991	1022
Q18. Which of the following would you trust to give you reliable information about the current and future issues around genetics?	Certain political figures	Completely trust	59	2	60	2	2	2	2	4	4	2	2	1	4	2	2	2	5	0	2	2	2	1	3	2	1	4	2	2	2	2	2	2	1	2	2	2	3	0	1	2	2	3	1	1	3	3	1	10	5	1	1	4	1	1	3	2	3	3	1	2	1	3	2	2	3	3	3	24	1	2	2	2	3	2	2	2	2	2	2	1	2	2	2	2	2	3	3	1	2	0	5	4	1	4	4	16	7	2	4	11	4	1	3	1	2	2	3	2	2	2	2	2	2	2	2	2	2	2	2	2	2	5	2	3	2	2	2	2	2	3	2	1	2	2	4	1	2	2	1	3	2	1	2	2	2	2	0	5	2	1	0	3	0	3	6	1	1	5	4	1	5	3	1	1	0	2	1	7	8	8	1	1	3	8	1	4	2	1	1	2	1	3	2	2	1	2	2	7	1	1	0	3	1	11	2	1	1	3	1	16	2	1	0	4	1	30	2	1	1	5	1	30	5	1	1	10	0	100	0	0	0	14	0	3	1	2	2	2	2	6	1	1	0	3	1	7	2	1	0	3	0
Q18. Which of the following would you trust to give you reliable information about the current and future issues around genetics?	Certain political figures	Rather trust	377	12.5	377	12.5	13	14	11	20	13	17	12	8	16	15	15	15	13	10	14	10	11	13	12	12	12	11	15	12	13	11	12	10	11	11	15	15	16	17	14	7	9	14	6	21	15	15	9	31	17	15	13	14	17	6	15	15	15	15	9	10	10	16	13	10	17	19	18	30	15	10	13	11	15	12	11	13	12	14	14	11	7	2	12	11	14	14	12	11	14	9	18	15	12	6	17	44	26	11	21	31	18	10	16	9	12	12	24	12	13	13	12	17	12	12	12	12	22	12	13	10	19	14	12	18	12	13	14	12	13	15	12	11	13	12	15	12	12	13	12	16	11	12	13	11	13	12	21	20	13	6	8	15	7	14	20	8	9	23	19	11	21	14	14	9	6	14	8	22	39	32	13	8	17	31	10	16	11	13	5	13	10	15	12	10	7	13	9	18	16	8	6	16	7	21	18	6	5	19	6	32	19	7	3	20	5	41	29	7	2	30	5	41	42	13	5	42	8	0	100	0	0	86	0	13	12	15	11	12	14	21	13	9	6	14	8	23	14	8	2	16	6
Q18. Which of the following would you trust to give you reliable information about the current and future issues around genetics?	Certain political figures	Rather do not trust	1060	35.2	1057	35.1	35	35	35	33	38	35	37	34	36	36	36	28	30	42	31	40	34	38	33	33	39	33	36	35	34	34	35	34	33	38	35	36	35	34	35	36	37	39	33	40	35	35	35	20	34	38	36	36	34	33	38	36	35	35	35	34	35	36	36	35	36	35	35	24	29	30	35	35	38	41	30	37	38	35	33	44	31	29	39	36	34	30	35	36	38	29	30	30	37	27	30	28	33	35	35	32	36	34	37	34	35	35	26	35	35	35	35	29	36	35	36	35	25	36	34	36	32	29	35	32	37	34	29	36	34	35	37	31	37	35	34	37	31	36	35	35	37	33	36	35	35	36	22	31	38	35	21	36	33	39	25	32	32	28	38	36	33	34	39	35	13	37	29	34	27	36	38	33	37	31	36	36	38	30	8	38	23	38	36	29	13	37	24	29	38	39	14	36	33	32	38	42	14	37	32	26	46	37	12	43	28	16	43	47	13	40	33	22	33	55	27	31	36	0	0	100	0	0	41	37	36	33	13	36	27	38	39	29	11	39	24	39	40	36	10	40	26
Q18. Which of the following would you trust to give you reliable information about the current and future issues around genetics?	Certain political figures	Do not trust at all	1517	50.3	1519	50.4	50	49	52	43	45	46	49	57	44	47	47	55	52	48	53	48	53	48	52	53	48	52	47	51	51	53	51	54	55	49	48	47	46	49	50	55	52	44	60	38	47	47	55	39	44	46	50	46	48	60	44	47	47	47	55	54	54	45	49	53	44	43	44	22	55	58	50	52	44	45	57	48	48	49	51	44	60	67	47	51	50	53	50	52	46	62	47	51	50	63	49	12	34	52	40	26	42	55	44	56	51	51	47	51	50	50	51	52	50	51	50	51	51	50	51	52	47	52	51	47	49	51	55	50	51	47	49	57	48	51	47	50	55	49	52	46	50	54	49	52	50	50	57	44	47	58	71	46	60	44	49	59	58	44	39	52	41	49	46	55	81	47	62	37	26	24	48	58	43	30	53	44	49	56	86	47	66	44	50	59	79	48	65	46	45	52	80	45	59	36	42	51	80	41	61	26	33	55	85	33	66	13	26	45	84	25	61	7	20	31	67	17	56	0	0	0	100	0	59	47	51	50	74	50	57	35	47	61	83	44	67	31	44	55	88	41	68
Q18. Which of the following would you trust to give you reliable information about the current and future issues around genetics?	Certain political figures	Sub-total Trust	436	14.5	437	14.5	15	16	13	24	17	19	14	9	20	17	17	17	18	10	16	12	13	14	15	14	13	15	17	14	15	13	14	12	12	13	17	17	19	17	15	9	11	17	7	22	18	18	10	41	22	16	14	18	18	7	18	17	18	18	10	12	11	19	15	12	20	22	21	54	16	12	15	13	18	14	13	15	14	16	16	12	9	4	14	13	16	17	15	12	16	9	23	19	13	10	21	60	33	13	25	42	22	11	19	10	14	14	27	14	15	15	14	19	14	14	14	14	24	14	15	12	21	19	14	21	14	15	16	14	15	18	14	12	15	14	19	13	14	15	13	19	13	13	15	13	15	14	21	25	15	7	8	18	7	17	26	9	10	28	23	12	26	17	15	10	6	16	9	29	47	40	14	9	20	39	11	20	13	14	6	15	11	18	14	12	8	15	11	25	17	9	6	19	8	32	20	7	6	22	7	48	21	8	3	24	6	71	31	8	3	35	6	71	47	14	6	52	8	100	100	0	0	100	0	16	13	17	13	14	16	27	14	10	6	17	9	30	16	9	2	19	6
Q18. Which of the following would you trust to give you reliable information about the current and future issues around genetics?	Certain political figures	Sub-total No trust	2577	85.5	2576	85.5	85	84	87	76	83	81	86	91	80	83	83	83	82	90	84	88	87	86	85	86	87	85	83	86	85	87	86	88	88	87	83	83	81	83	85	91	89	83	93	78	82	82	90	59	78	84	86	82	82	93	82	83	82	82	90	88	89	81	85	88	80	78	79	46	84	88	85	87	82	86	87	85	86	84	84	88	91	96	86	87	84	83	85	88	84	91	77	81	87	90	79	40	67	87	75	58	78	89	81	90	86	86	73	86	85	85	86	81	86	86	86	86	76	86	85	88	79	81	86	79	86	85	84	86	85	82	86	88	85	86	81	87	86	85	87	81	87	87	85	87	85	86	79	75	85	93	92	82	93	83	74	91	90	72	77	88	74	83	85	90	94	84	91	71	53	60	86	91	80	61	89	80	87	86	94	85	89	82	86	88	92	85	89	75	83	91	94	81	92	68	80	93	94	78	93	52	79	92	97	76	94	29	69	92	97	65	94	29	53	86	94	48	92	0	0	100	100	0	100	84	87	83	87	86	84	73	86	90	94	83	91	70	84	91	98	81	94
Q18. Which of the following would you trust to give you reliable information about the current and future issues around genetics?	The healthcare professionals who care for you (doctors, pharmacists, etc.)	Base: All respondents	3013	3013	3013	3013	3013	1401	1612	284	461	480	522	1266	745	1002	549	126	135	163	284	273	180	168	288	298	338	211	549	734	692	329	709	597	545	449	931	491	1372	207	108	151	103	87	832	153	1579	1687	1326	20	114	311	457	540	382	832	357	902	922	1824	1189	718	1112	1183	2295	2191	468	354	822	9	106	600	760	632	497	409	715	2298	842	410	1223	64	205	52	217	1163	1850	485	574	748	983	223	265	391	2346	52	615	63	95	2840	25	148	1052	1961	1496	1517	1914	1048	51	2962	1099	1653	1226	134	2879	1360	1485	1367	161	2852	1528	2192	719	102	2911	821	1463	1364	186	2827	1550	594	1605	814	2199	2419	629	1754	630	2383	2384	624	1504	885	2128	2389	2989	2450	24	563	1504	790	156	2067	946	1601	225	605	582	314	290	2475	538	974	1361	493	185	2335	678	133	158	61	1206	1455	1558	352	2661	869	1619	359	166	2488	525	910	1641	318	144	2551	462	366	1461	889	297	1827	1186	246	1341	953	473	1587	1426	160	1209	1063	581	1369	1644	100	810	1197	906	910	2103	92	348	792	1781	440	2573	59	377	1060	1517	436	2577	991	1643	271	108	2634	379	458	1723	606	226	2181	832	440	1551	631	391	1991	1022
Q18. Which of the following would you trust to give you reliable information about the current and future issues around genetics?	The healthcare professionals who care for you (doctors, pharmacists, etc.)	Completely trust	991	32.9	993	33	33	35	30	28	31	30	33	36	29	31	31	39	34	33	33	30	29	34	36	32	35	33	31	33	32	36	34	34	35	30	33	31	33	29	25	30	36	24	37	29	32	32	34	20	26	36	36	29	29	37	30	35	29	32	35	29	35	33	34	34	32	30	31	45	28	30	32	32	34	39	30	34	30	30	37	32	28	33	31	30	35	27	31	32	38	29	34	36	33	13	36	31	29	33	0	32	35	32	38	28	37	26	10	33	25	38	28	13	34	27	38	30	16	34	28	37	24	17	33	23	37	29	23	34	29	40	34	26	36	31	39	34	24	36	32	38	35	27	36	32	33	36	0	39	33	30	21	35	29	42	16	28	21	36	36	32	36	48	29	19	18	37	18	30	22	15	38	31	35	24	34	64	23	14	8	37	12	66	21	9	7	37	8	51	33	29	22	37	28	69	37	26	16	42	23	69	37	26	27	41	26	53	37	30	31	38	31	39	24	28	37	27	34	54	35	34	31	37	32	100	0	0	0	38	0	75	31	17	6	40	14	69	33	19	16	40	18
Q18. Which of the following would you trust to give you reliable information about the current and future issues around genetics?	The healthcare professionals who care for you (doctors, pharmacists, etc.)	Rather trust	1643	54.5	1640	54.4	54	51	58	56	53	54	53	55	55	54	55	55	52	56	53	58	57	53	51	56	52	55	55	56	55	52	53	55	54	59	52	54	54	57	58	48	52	59	55	57	54	54	55	56	59	53	54	54	53	55	55	54	53	54	55	57	53	54	54	54	53	56	55	10	55	56	55	55	53	52	55	54	54	59	52	55	58	57	57	55	54	53	53	57	53	57	49	50	55	64	49	44	47	55	51	44	51	56	51	58	53	59	38	55	58	51	59	54	54	58	52	56	52	54	56	53	59	45	55	57	53	58	46	55	56	48	55	58	53	56	50	55	58	53	55	50	54	57	53	55	55	53	24	46	56	57	54	53	56	50	50	60	61	50	51	55	51	46	60	60	45	54	56	51	49	47	53	57	52	49	55	33	69	51	32	57	45	30	71	50	26	57	43	42	58	55	48	55	53	25	58	60	49	53	56	25	56	59	50	52	56	31	54	59	51	52	55	49	57	57	53	55	54	35	51	56	55	49	56	0	100	0	0	62	0	22	64	59	36	55	53	27	61	61	47	54	55
Q18. Which of the following would you trust to give you reliable information about the current and future issues around genetics?	The healthcare professionals who care for you (doctors, pharmacists, etc.)	Rather do not trust	271	9	274	9.1	9	10	9	12	12	10	11	6	12	11	10	4	6	7	10	7	9	8	11	9	11	9	10	7	8	10	10	8	8	6	12	11	9	11	14	12	8	14	6	11	10	10	8	19	10	10	7	11	13	6	11	8	12	10	7	10	9	9	9	9	11	10	10	45	12	10	9	9	10	7	11	9	11	8	8	13	10	8	9	11	8	14	12	8	6	8	14	11	8	13	12	19	16	9	24	17	10	9	8	10	7	11	30	9	12	8	10	21	9	11	7	11	20	9	12	7	13	25	9	15	7	9	21	8	11	9	8	11	8	9	9	8	12	8	9	8	8	11	8	9	9	8	31	11	8	10	12	9	10	6	23	9	12	9	11	9	10	5	9	15	18	7	16	16	20	26	8	8	10	19	8	2	7	30	23	5	28	3	6	34	26	5	32	5	7	13	15	6	13	5	4	13	18	4	14	3	6	13	11	6	12	15	7	9	10	8	10	7	15	13	6	14	8	7	11	9	9	11	9	0	0	100	0	0	72	2	4	21	27	4	22	3	5	17	18	5	18
Q18. Which of the following would you trust to give you reliable information about the current and future issues around genetics?	The healthcare professionals who care for you (doctors, pharmacists, etc.)	Do not trust at all	108	3.6	106	3.5	4	4	3	4	4	6	3	3	4	4	4	2	8	4	4	5	5	5	2	3	2	3	4	4	5	2	3	3	3	5	3	4	4	3	3	10	4	3	2	3	4	4	3	5	5	1	3	6	5	2	4	3	6	4	3	4	3	4	3	3	4	4	4	0	5	4	4	4	3	2	4	3	5	3	3	0	4	2	3	4	3	6	4	3	3	6	3	3	4	10	3	6	8	3	25	7	4	3	3	4	3	4	22	3	5	3	3	12	3	4	3	3	12	3	4	3	4	13	3	5	3	4	10	3	4	3	3	5	3	4	2	3	6	3	4	4	3	5	3	4	3	3	45	4	3	3	13	3	5	2	11	3	6	5	2	4	3	1	2	6	19	2	10	3	9	12	1	4	3	8	3	1	1	5	37	1	15	1	2	7	41	1	17	2	2	3	15	2	6	1	1	1	17	1	7	3	1	2	12	1	6	1	2	2	8	2	4	5	4	2	4	4	4	4	3	1	5	3	3	0	0	0	100	0	28	1	1	3	31	1	11	1	1	3	19	1	9
Q18. Which of the following would you trust to give you reliable information about the current and future issues around genetics?	The healthcare professionals who care for you (doctors, pharmacists, etc.)	Sub-total Trust	2634	87.4	2633	87.4	87	86	88	84	84	84	86	91	84	85	86	94	86	89	86	88	86	87	87	88	87	88	86	89	87	88	87	89	89	89	85	85	87	86	83	78	88	83	92	86	86	86	89	76	85	89	90	83	82	92	85	89	82	86	90	86	88	87	88	88	85	86	86	55	83	86	87	87	87	91	85	88	84	89	89	87	86	90	88	85	89	80	84	89	91	86	83	86	88	77	85	75	76	88	51	76	86	88	89	86	90	85	48	88	83	89	87	67	88	85	90	86	68	88	84	90	83	62	88	80	90	87	69	89	85	88	89	84	89	87	89	89	82	89	87	88	89	84	89	87	88	89	24	85	89	87	75	88	85	92	66	88	82	86	87	87	87	94	89	79	63	91	74	81	71	62	91	88	87	73	89	97	92	65	40	94	57	96	92	59	33	94	51	93	91	84	70	92	81	94	95	86	65	95	79	94	93	85	77	93	82	84	91	89	82	90	86	88	81	85	90	82	88	89	86	90	86	86	88	100	100	0	0	100	0	97	95	76	42	95	67	96	94	80	63	94	73
Q18. Which of the following would you trust to give you reliable information about the current and future issues around genetics?	The healthcare professionals who care for you (doctors, pharmacists, etc.)	Sub-total No trust	379	12.6	380	12.6	13	14	12	16	16	16	14	9	16	15	14	6	14	11	14	12	14	13	13	12	13	12	14	11	13	12	13	11	11	11	15	15	13	14	17	22	12	17	8	14	14	14	11	24	15	11	10	17	18	8	15	11	18	14	10	14	12	13	12	12	15	14	14	45	17	14	13	13	13	9	15	12	16	11	11	13	14	10	12	15	11	20	16	11	9	14	17	14	12	23	15	25	24	12	49	24	14	12	11	14	10	15	52	12	17	11	13	33	12	15	10	14	32	12	16	10	17	38	12	20	10	13	31	11	15	12	11	16	11	13	11	11	18	11	13	12	11	16	11	13	12	11	76	15	11	13	25	12	15	8	34	12	18	14	13	13	13	6	11	21	37	9	26	19	29	38	9	12	13	27	11	3	8	35	60	6	43	4	8	41	67	6	49	7	9	16	30	8	19	6	5	14	35	5	21	6	7	15	23	7	18	16	9	11	18	10	14	12	19	15	10	18	12	11	14	10	14	14	12	0	0	100	100	0	100	3	5	24	58	5	33	4	6	20	37	6	27
Q18. Which of the following would you trust to give you reliable information about the current and future issues around genetics?	The national health insurance (Assurance maladie)	Base: All respondents	3013	3013	3013	3013	3013	1401	1612	284	461	480	522	1266	745	1002	549	126	135	163	284	273	180	168	288	298	338	211	549	734	692	329	709	597	545	449	931	491	1372	207	108	151	103	87	832	153	1579	1687	1326	20	114	311	457	540	382	832	357	902	922	1824	1189	718	1112	1183	2295	2191	468	354	822	9	106	600	760	632	497	409	715	2298	842	410	1223	64	205	52	217	1163	1850	485	574	748	983	223	265	391	2346	52	615	63	95	2840	25	148	1052	1961	1496	1517	1914	1048	51	2962	1099	1653	1226	134	2879	1360	1485	1367	161	2852	1528	2192	719	102	2911	821	1463	1364	186	2827	1550	594	1605	814	2199	2419	629	1754	630	2383	2384	624	1504	885	2128	2389	2989	2450	24	563	1504	790	156	2067	946	1601	225	605	582	314	290	2475	538	974	1361	493	185	2335	678	133	158	61	1206	1455	1558	352	2661	869	1619	359	166	2488	525	910	1641	318	144	2551	462	366	1461	889	297	1827	1186	246	1341	953	473	1587	1426	160	1209	1063	581	1369	1644	100	810	1197	906	910	2103	92	348	792	1781	440	2573	59	377	1060	1517	436	2577	991	1643	271	108	2634	379	458	1723	606	226	2181	832	440	1551	631	391	1991	1022
Q18. Which of the following would you trust to give you reliable information about the current and future issues around genetics?	The national health insurance (Assurance maladie)	Completely trust	458	15.2	459	15.2	15	17	13	14	15	15	16	15	15	16	16	12	15	12	14	14	16	14	18	13	14	21	16	14	14	17	16	11	16	16	16	16	17	13	12	14	15	13	14	13	17	16	14	5	13	20	17	15	15	14	13	18	15	16	14	13	15	17	16	15	17	15	16	10	15	12	15	15	16	20	13	16	16	14	17	6	9	16	13	14	16	11	14	14	20	12	17	16	15	13	16	22	15	15	0	16	19	13	19	12	19	10	6	15	10	19	11	8	16	11	18	13	6	16	12	17	10	10	15	10	19	12	7	16	12	21	15	11	17	14	21	15	11	16	14	20	16	11	17	14	16	17	0	22	16	10	8	18	10	20	8	12	7	15	16	15	15	25	12	9	5	17	8	16	12	15	20	12	18	14	15	35	8	6	3	17	4	33	8	6	5	17	6	31	16	11	7	19	10	50	15	12	4	20	9	51	19	9	9	23	9	42	22	12	10	24	12	30	15	15	15	18	15	46	26	17	10	29	13	35	6	5	3	17	4	100	0	0	0	21	0	56	11	5	5	20	5
Q18. Which of the following would you trust to give you reliable information about the current and future issues around genetics?	The national health insurance (Assurance maladie)	Rather trust	1723	57.2	1721	57.1	57	55	59	50	58	53	56	61	55	54	58	59	58	61	53	61	59	60	56	57	54	53	58	60	57	60	53	60	60	54	55	58	56	56	59	49	50	50	62	52	56	57	58	72	56	55	59	53	56	62	51	57	54	56	59	59	58	55	56	57	55	57	56	44	55	59	57	58	57	53	58	57	54	53	59	62	63	58	59	56	57	54	57	59	57	55	48	53	59	37	52	47	51	58	40	52	54	59	57	57	56	59	38	58	58	56	60	47	57	59	57	58	53	57	58	58	58	40	58	56	56	60	47	58	58	55	58	57	57	57	53	58	57	58	58	54	59	56	57	58	57	57	30	51	58	61	48	56	59	60	42	55	57	54	57	58	56	55	63	52	40	60	49	49	50	37	58	58	56	47	59	51	68	38	23	62	34	52	68	33	21	62	29	49	62	58	36	60	53	38	68	56	37	64	50	36	65	60	42	61	53	36	61	62	50	58	56	46	60	58	56	57	57	41	56	64	53	54	58	53	67	27	11	62	23	0	100	0	0	79	0	35	73	49	31	65	42
Q18. Which of the following would you trust to give you reliable information about the current and future issues around genetics?	The national health insurance (Assurance maladie)	Rather do not trust	606	20.1	609	20.2	20	19	21	26	21	23	22	17	23	23	20	23	18	20	23	17	18	18	18	22	24	20	20	19	20	15	23	21	17	21	21	20	20	24	22	22	24	27	17	28	20	20	20	5	21	19	19	25	18	17	27	19	22	20	20	19	20	22	21	20	22	20	21	24	19	19	21	19	21	23	19	20	21	25	18	27	19	18	23	21	20	23	20	20	19	25	29	25	18	34	26	20	26	20	31	24	19	21	17	23	18	23	32	20	23	19	21	28	20	21	19	21	25	20	21	18	23	35	20	25	18	21	28	19	22	17	21	22	19	21	19	20	22	20	21	18	19	24	19	21	20	19	34	18	20	22	24	19	22	16	30	25	25	23	22	19	23	15	20	28	26	18	27	23	27	30	18	21	20	26	19	12	20	41	26	17	36	12	20	45	19	17	38	17	17	25	25	17	25	10	14	27	30	13	28	9	14	26	25	14	26	15	14	23	23	14	23	16	19	23	20	19	20	13	15	17	25	14	21	11	22	46	20	17	39	0	0	100	0	0	73	8	14	38	31	13	35
Q18. Which of the following would you trust to give you reliable information about the current and future issues around genetics?	The national health insurance (Assurance maladie)	Do not trust at all	226	7.5	225	7.5	8	9	7	10	6	9	6	7	7	7	6	6	9	7	10	8	7	8	8	8	8	6	6	7	9	8	8	8	7	9	8	6	7	7	7	15	11	10	7	7	7	7	8	18	10	6	5	7	11	7	9	6	9	8	7	9	7	6	7	8	6	8	7	22	11	10	7	8	6	4	10	7	9	8	6	5	9	8	5	9	7	12	9	7	4	8	6	6	8	16	6	11	8	7	29	8	8	7	7	8	7	8	24	7	9	6	8	17	7	9	6	8	16	7	9	7	9	15	7	9	7	7	18	7	8	7	6	10	7	8	7	7	10	6	7	8	6	9	7	7	7	7	36	9	6	7	20	7	9	4	20	8	11	8	5	8	6	5	5	11	29	5	16	12	11	18	4	9	6	13	7	2	4	15	48	4	26	3	4	16	55	4	27	3	5	6	32	4	12	2	3	5	29	3	13	4	2	5	24	2	12	7	3	3	17	4	9	8	6	4	9	6	8	0	3	2	12	3	8	1	5	22	66	4	34	0	0	0	100	0	27	1	2	8	33	2	18
Q18. Which of the following would you trust to give you reliable information about the current and future issues around genetics?	The national health insurance (Assurance maladie)	Sub-total Trust	2181	72.4	2180	72.3	72	72	72	64	73	68	72	76	70	70	74	71	73	73	67	75	75	74	74	70	68	74	74	74	71	77	69	71	76	70	71	74	73	69	71	63	65	63	76	65	73	73	72	77	69	75	76	68	71	76	64	75	69	72	73	72	73	72	72	72	72	72	72	54	70	71	72	73	73	73	71	73	70	67	76	68	72	74	72	70	73	65	71	73	77	67	65	69	74	50	68	69	66	73	40	68	73	72	76	69	75	69	44	73	68	75	71	55	73	70	75	71	59	73	70	75	68	50	73	66	75	72	54	74	70	76	73	68	74	71	74	73	68	74	72	74	75	67	74	72	73	74	30	73	74	71	56	74	69	80	50	67	64	69	73	73	71	80	75	61	45	77	57	65	62	52	78	70	74	61	74	86	76	44	26	79	38	85	76	39	26	79	35	80	78	69	43	79	63	88	83	68	41	84	59	87	84	69	51	84	62	78	83	74	60	82	68	76	75	73	71	75	72	87	82	81	63	83	71	88	73	32	14	79	27	100	100	0	0	100	0	91	84	54	36	85	47
Q18. Which of the following would you trust to give you reliable information about the current and future issues around genetics?	The national health insurance (Assurance maladie)	Sub-total No trust	832	27.6	833	27.7	28	28	28	36	27	32	28	24	30	30	26	29	27	27	33	25	25	26	26	30	32	26	26	26	29	23	31	29	24	30	29	26	27	31	29	37	35	37	24	35	27	27	28	23	31	25	24	32	29	24	36	25	31	28	27	28	27	28	28	28	28	28	28	46	30	29	28	27	27	27	29	27	30	33	24	32	28	26	28	30	27	35	29	27	23	33	35	31	26	50	32	31	34	27	60	32	27	28	24	31	25	31	56	27	32	25	29	45	27	30	25	29	41	27	30	25	32	50	27	34	25	28	46	26	30	24	27	32	26	29	26	27	32	26	28	26	25	33	26	28	27	26	70	27	26	29	44	26	31	20	50	33	36	31	27	27	29	20	25	39	55	23	43	35	38	48	22	30	26	39	26	14	24	56	74	21	62	15	24	61	74	21	65	20	22	31	57	21	37	12	17	32	59	16	41	13	16	31	49	16	38	22	17	26	40	18	32	24	25	27	29	25	28	13	18	19	37	17	29	12	27	68	86	21	73	0	0	100	100	0	100	9	16	46	64	15	53
Q18. Which of the following would you trust to give you reliable information about the current and future issues around genetics?	Government agencies (Santé publique France, Agence de la biomédecine, Agences régionales de santé…)	Base: All respondents	3013	3013	3013	3013	3013	1401	1612	284	461	480	522	1266	745	1002	549	126	135	163	284	273	180	168	288	298	338	211	549	734	692	329	709	597	545	449	931	491	1372	207	108	151	103	87	832	153	1579	1687	1326	20	114	311	457	540	382	832	357	902	922	1824	1189	718	1112	1183	2295	2191	468	354	822	9	106	600	760	632	497	409	715	2298	842	410	1223	64	205	52	217	1163	1850	485	574	748	983	223	265	391	2346	52	615	63	95	2840	25	148	1052	1961	1496	1517	1914	1048	51	2962	1099	1653	1226	134	2879	1360	1485	1367	161	2852	1528	2192	719	102	2911	821	1463	1364	186	2827	1550	594	1605	814	2199	2419	629	1754	630	2383	2384	624	1504	885	2128	2389	2989	2450	24	563	1504	790	156	2067	946	1601	225	605	582	314	290	2475	538	974	1361	493	185	2335	678	133	158	61	1206	1455	1558	352	2661	869	1619	359	166	2488	525	910	1641	318	144	2551	462	366	1461	889	297	1827	1186	246	1341	953	473	1587	1426	160	1209	1063	581	1369	1644	100	810	1197	906	910	2103	92	348	792	1781	440	2573	59	377	1060	1517	436	2577	991	1643	271	108	2634	379	458	1723	606	226	2181	832	440	1551	631	391	1991	1022
Q18. Which of the following would you trust to give you reliable information about the current and future issues around genetics?	Government agencies (Santé publique France, Agence de la biomédecine, Agences régionales de santé…)	Completely trust	440	14.6	440	14.6	15	16	14	15	16	18	16	12	16	17	17	10	11	10	15	15	11	17	18	14	15	13	17	13	14	16	14	13	14	15	15	17	18	11	10	12	16	17	10	17	17	16	12	20	12	20	18	14	14	10	17	18	14	16	12	12	14	17	15	13	19	15	18	21	12	12	13	12	19	21	12	15	16	15	15	20	9	16	14	15	14	10	13	16	18	12	20	18	13	15	19	22	18	15	4	19	18	13	17	12	17	10	16	15	10	18	11	10	15	11	17	12	10	15	12	16	10	12	15	10	19	11	7	15	10	21	14	11	16	13	20	14	10	16	13	21	15	10	17	13	15	16	0	21	15	10	7	17	10	20	11	11	6	18	21	14	19	25	12	7	2	17	6	20	18	15	18	11	18	18	14	38	6	3	1	17	2	35	7	4	3	16	4	29	13	13	9	16	12	47	16	9	5	21	8	49	18	8	9	22	9	50	20	11	10	24	11	41	16	14	14	21	13	50	27	16	9	30	12	31	7	5	3	16	4	53	9	5	2	19	5	100	0	0	0	22	0
Q18. Which of the following would you trust to give you reliable information about the current and future issues around genetics?	Government agencies (Santé publique France, Agence de la biomédecine, Agences régionales de santé…)	Rather trust	1551	51.5	1549	51.4	51	49	53	58	53	47	50	52	55	48	53	53	56	53	50	56	55	48	46	50	51	48	53	52	53	49	49	53	47	49	52	54	51	53	50	46	42	44	53	56	52	52	51	51	50	55	53	51	47	53	49	53	49	51	52	52	51	51	51	52	51	50	50	33	44	48	52	52	53	54	48	53	49	50	52	43	51	56	57	50	53	48	49	53	54	48	45	53	52	36	51	56	52	51	51	55	51	51	54	49	52	50	42	51	50	53	51	32	52	49	54	51	40	52	49	52	51	34	52	49	51	53	39	52	52	51	54	47	53	51	52	53	48	52	51	50	53	50	52	52	51	52	38	46	54	54	36	51	51	57	35	47	46	52	49	51	51	52	56	46	27	55	41	52	48	46	52	51	52	49	52	49	62	28	12	58	23	51	60	25	12	57	21	41	55	53	39	53	50	38	62	51	28	58	43	41	60	53	35	57	46	37	61	54	41	58	48	40	60	51	50	56	51	43	58	59	45	56	51	51	58	29	12	55	25	36	66	35	18	59	30	0	100	0	0	78	0
Q18. Which of the following would you trust to give you reliable information about the current and future issues around genetics?	Government agencies (Santé publique France, Agence de la biomédecine, Agences régionales de santé…)	Rather do not trust	631	20.9	633	21	21	22	20	17	20	24	22	21	18	23	20	26	16	22	22	16	20	21	23	21	22	24	20	21	19	21	23	19	22	22	22	20	20	21	24	21	22	25	23	19	20	20	22	15	25	17	18	23	21	23	20	19	22	21	22	21	22	20	21	21	20	24	22	24	24	21	23	22	20	18	21	21	20	18	22	27	25	25	19	21	21	23	20	19	20	25	23	20	21	31	20	15	22	21	29	18	20	22	19	23	20	25	12	21	24	18	24	29	21	24	18	24	19	21	24	20	25	26	21	25	19	23	24	21	23	17	21	23	20	22	17	22	22	21	22	18	21	23	20	22	21	20	13	20	21	21	25	21	22	16	29	26	26	21	23	21	22	15	22	29	24	19	27	17	24	27	20	22	20	22	21	9	23	42	15	18	34	9	23	44	21	18	37	16	21	23	20	20	22	8	16	29	25	15	28	8	16	28	22	15	26	10	15	28	20	14	24	12	17	27	19	16	22	5	13	22	23	12	22	12	24	40	15	19	33	7	18	40	22	16	35	0	0	100	0	0	62
Q18. Which of the following would you trust to give you reliable information about the current and future issues around genetics?	Government agencies (Santé publique France, Agence de la biomédecine, Agences régionales de santé…)	Do not trust at all	391	13	391	13	13	13	13	10	11	11	12	15	11	12	10	11	17	15	13	13	14	14	13	15	12	15	10	14	14	14	14	15	17	14	11	9	11	15	16	21	20	14	14	8	11	12	15	14	13	8	11	12	18	14	14	10	15	12	14	15	13	12	13	14	10	11	10	22	20	19	12	14	8	7	19	11	15	17	11	10	15	3	10	14	12	19	18	12	8	15	12	9	14	18	10	7	8	13	16	8	11	14	10	16	11	15	30	13	16	11	14	29	12	16	11	13	31	12	15	12	14	28	12	16	11	13	30	12	15	11	11	19	11	14	11	11	20	11	14	11	11	17	11	13	13	12	49	13	10	15	32	11	17	7	25	16	22	9	7	14	8	8	10	18	47	9	26	11	10	12	10	16	10	11	13	4	9	27	72	7	41	5	10	27	64	9	38	14	11	11	32	11	16	7	6	11	42	6	21	2	6	11	34	6	19	3	4	7	29	4	17	7	7	8	17	7	14	2	2	3	23	2	15	6	11	26	70	10	38	4	7	20	58	6	30	0	0	0	100	0	38
Q18. Which of the following would you trust to give you reliable information about the current and future issues around genetics?	Government agencies (Santé publique France, Agence de la biomédecine, Agences régionales de santé…)	Sub-total Trust	1991	66.1	1989	66	66	65	67	73	69	65	66	64	71	65	70	63	67	63	65	71	66	65	64	64	66	61	70	65	67	65	63	66	61	64	67	71	69	64	60	58	58	61	63	73	69	68	63	71	62	75	71	65	61	63	66	71	63	67	64	64	65	68	66	65	70	65	68	54	56	60	65	64	72	75	60	68	65	65	67	63	60	72	71	65	67	58	62	69	72	60	65	71	65	51	70	78	70	66	55	74	69	64	71	61	69	60	58	66	60	71	62	42	67	60	71	63	50	67	61	68	61	46	67	59	70	64	46	67	62	72	68	58	69	64	72	67	58	68	64	71	68	60	69	65	66	68	38	67	69	64	43	68	61	77	46	58	52	70	70	65	70	77	68	53	29	72	47	72	66	61	70	62	70	67	66	87	68	31	13	75	25	86	67	29	15	73	25	70	68	66	48	69	62	85	78	60	33	79	51	90	78	61	44	79	55	87	81	65	51	82	59	81	76	65	64	77	64	93	85	75	54	86	63	82	65	34	15	71	29	89	75	40	20	78	35	100	100	0	0	100	0
Q18. Which of the following would you trust to give you reliable information about the current and future issues around genetics?	Government agencies (Santé publique France, Agence de la biomédecine, Agences régionales de santé…)	Sub-total No trust	1022	33.9	1024	34	34	35	33	27	31	35	34	36	29	35	30	37	33	37	35	29	34	35	36	36	34	39	30	35	33	35	37	34	39	36	33	29	31	36	40	42	42	39	37	27	31	32	37	29	38	25	29	35	39	37	34	29	37	33	36	36	35	32	34	35	30	35	32	46	44	40	35	36	28	25	40	32	35	35	33	37	40	28	29	35	33	42	38	31	28	40	35	29	35	49	30	22	30	34	45	26	31	36	29	39	31	40	42	34	40	29	38	58	33	40	29	37	50	33	39	32	39	54	33	41	30	36	54	33	38	28	32	42	31	36	28	33	42	32	36	29	32	40	31	35	34	32	62	33	31	36	57	32	39	23	54	42	48	30	30	35	30	23	32	47	71	28	53	28	34	39	30	38	30	33	34	13	32	69	87	25	75	14	33	71	85	27	75	30	32	34	52	31	38	15	22	40	67	21	49	10	22	39	56	21	45	13	19	35	49	18	41	19	24	35	36	23	36	7	15	25	46	14	37	18	35	66	85	29	71	11	25	60	80	22	65	0	0	100	100	0	100
Q0a. Do you personally have, or do you know someone close to you who has, a genetic disease?		Base: All respondents	3013	3013	3013	3013	3013	1401	1612	284	461	480	522	1266	745	1002	549	126	135	163	284	273	180	168	288	298	338	211	549	734	692	329	709	597	545	449	931	491	1372	207	108	151	103	87	832	153	1579	1687	1326	20	114	311	457	540	382	832	357	902	922	1824	1189	718	1112	1183	2295	2191	468	354	822	9	106	600	760	632	497	409	715	2298	842	410	1223	64	205	52	217	1163	1850	485	574	748	983	223	265	391	2346	52	615	63	95	2840	25	148	1052	1961	1496	1517	1914	1048	51	2962	1099	1653	1226	134	2879	1360	1485	1367	161	2852	1528	2192	719	102	2911	821	1463	1364	186	2827	1550	594	1605	814	2199	2419	629	1754	630	2383	2384	624	1504	885	2128	2389	2989	2450	24	563	1504	790	156	2067	946	1601	225	605	582	314	290	2475	538	974	1361	493	185	2335	678	133	158	61	1206	1455	1558	352	2661	869	1619	359	166	2488	525	910	1641	318	144	2551	462	366	1461	889	297	1827	1186	246	1341	953	473	1587	1426	160	1209	1063	581	1369	1644	100	810	1197	906	910	2103	92	348	792	1781	440	2573	59	377	1060	1517	436	2577	991	1643	271	108	2634	379	458	1723	606	226	2181	832	440	1551	631	391	1991	1022
Q0a. Do you personally have, or do you know someone close to you who has, a genetic disease?		Yes, myself	265	8.8	266	8.8	9	8	9	13	10	10	10	7	11	10	9	8	8	8	8	10	8	6	11	8	8	11	9	8	9	8	9	7	8	11	10	9	9	11	10	9	21	12	6	12	9	9	8	26	15	10	7	9	9	6	14	9	9	9	8	9	8	10	9	8	13	8	11	47	13	7	9	8	10	9	8	9	10	10	8	10	9	10	7	10	8	15	9	7	7	9	100	10	0	0	43	81	30	7	0	48	12	7	12	6	9	8	11	9	8	10	8	8	9	8	10	7	13	9	8	9	10	7	9	9	10	8	3	9	8	13	8	7	10	8	13	8	8	9	8	12	8	9	9	8	9	9	4	16	9	4	4	11	4	9	16	8	6	42	17	5	28	12	9	4	3	10	4	32	29	26	6	6	12	29	6	9	8	11	6	9	10	8	8	13	10	8	12	11	9	8	10	9	8	13	9	9	7	9	8	16	8	9	8	9	9	26	9	8	8	11	8	22	13	10	7	15	8	22	13	8	8	14	8	9	8	13	7	8	12	10	8	13	7	8	11	12	8	9	8	9	9
Q0a. Do you personally have, or do you know someone close to you who has, a genetic disease?		Yes, someone close to me	391	13	395	13.1	13	12	14	22	17	15	11	9	19	13	14	13	10	6	12	11	15	11	13	13	16	18	14	12	11	12	16	10	11	14	15	15	14	16	15	13	17	20	9	20	14	14	12	21	17	15	14	13	14	9	19	15	13	14	12	11	10	17	14	11	19	19	19	22	13	8	13	14	15	16	9	14	11	16	13	11	13	12	18	11	14	14	13	13	14	9	15	100	0	0	64	13	46	12	12	32	16	12	17	9	14	12	6	13	11	15	11	6	13	10	15	12	6	14	11	14	12	6	13	11	15	12	5	14	12	16	13	11	14	13	16	13	11	14	12	16	13	12	14	12	13	14	0	19	14	10	2	15	9	15	16	13	5	26	50	8	36	19	12	9	4	15	7	23	33	28	13	10	17	29	11	18	11	14	7	14	12	17	11	13	8	13	12	14	12	15	12	12	14	17	13	13	11	14	12	19	15	12	10	15	11	17	13	13	13	13	13	20	15	15	12	16	13	27	15	12	13	17	13	14	12	16	12	13	15	14	12	17	11	12	15	16	14	12	9	14	11
Q0a. Do you personally have, or do you know someone close to you who has, a genetic disease?		No	2346	77.9	2341	77.7	78	79	76	64	73	75	79	84	70	76	76	79	79	86	79	80	75	80	77	80	76	73	76	79	79	80	75	82	81	76	75	75	77	74	74	76	63	68	85	67	77	77	79	53	67	77	79	78	76	85	67	76	77	76	79	80	82	73	77	80	69	73	71	31	72	84	76	77	76	77	81	77	79	75	79	75	78	78	74	78	78	68	78	81	79	81	0	0	100	0	0	11	31	81	36	24	71	81	72	83	77	79	79	78	79	75	80	85	77	81	75	80	79	77	80	78	77	83	77	78	76	79	88	77	80	73	78	81	77	79	72	79	80	77	79	73	79	79	77	79	77	76	88	67	76	85	90	74	86	76	68	77	86	38	38	86	40	70	79	85	90	75	86	49	42	49	80	84	72	45	82	74	80	73	85	78	77	76	80	74	77	78	75	75	79	77	77	78	77	69	78	79	79	76	79	63	78	79	79	76	79	56	79	78	79	76	78	57	71	76	81	68	79	52	72	81	78	69	79	77	79	70	76	78	72	76	80	71	79	80	73	72	78	78	82	77	79
Q0a. Do you personally have, or do you know someone close to you who has, a genetic disease?		I prefer not to answer	52	1.7	52	1.7	2	2	2	4	2	2	1	1	3	2	3	1	3	1	2	1	4	3	0	1	1	0	3	2	2	1	1	1	1	1	2	3	2	1	2	4	2	2	1	5	1	1	2	0	3	0	1	2	2	1	3	1	2	2	2	2	1	2	2	2	2	2	2	0	4	2	2	2	1	0	3	1	2	1	1	4	1	4	3	2	1	4	1	1	1	4	0	0	0	100	0	0	1	1	52	1	2	2	1	2	1	2	8	1	3	1	2	4	2	2	1	2	2	2	2	1	2	5	2	2	1	2	3	2	2	1	2	2	1	2	1	2	2	2	2	1	2	2	2	2	2	2	8	1	2	2	4	1	2	1	2	3	3	2	2	2	2	1	1	3	4	1	3	0	3	2	1	2	1	2	2	1	2	4	3	1	4	1	2	2	5	2	3	1	2	2	3	2	2	2	1	1	3	2	2	3	1	2	3	1	2	4	1	2	2	1	2	2	2	1	2	2	2	3	1	1	2	1	2	1	2	3	5	2	3	2	1	3	4	1	3	2	1	2	2	1	3
Q0a. Do you personally have, or do you know someone close to you who has, a genetic disease?		Sub-total YES	615	20.4	620	20.6	20	19	22	32	25	23	20	15	27	22	21	20	18	13	19	19	21	17	23	19	23	27	21	19	19	19	24	17	18	23	23	22	21	25	24	20	35	30	14	28	22	22	19	47	30	23	20	20	22	14	30	23	21	22	19	18	17	25	21	18	29	25	27	69	24	14	22	21	23	23	16	22	19	24	20	21	21	18	23	20	21	28	21	18	20	15	100	100	0	0	100	89	68	18	12	75	27	17	27	15	22	19	13	21	18	24	18	11	21	17	24	18	19	21	18	21	21	12	21	20	23	19	9	21	18	26	20	17	22	19	27	19	18	21	19	26	19	19	21	19	21	22	4	32	22	13	6	25	12	23	30	20	11	60	60	12	58	29	20	12	6	24	11	51	55	49	19	14	27	53	16	25	18	23	12	21	19	23	18	24	18	20	22	24	19	21	20	20	21	29	21	20	18	22	19	34	21	19	18	23	19	40	20	20	19	23	20	41	27	23	17	30	19	45	27	18	20	30	19	22	19	27	19	20	25	22	19	26	17	19	24	26	21	20	16	22	18
Q0b. Do you work, or do you know someone close to you who works, in the field of genetics?		Base: All respondents	3013	3013	3013	3013	3013	1401	1612	284	461	480	522	1266	745	1002	549	126	135	163	284	273	180	168	288	298	338	211	549	734	692	329	709	597	545	449	931	491	1372	207	108	151	103	87	832	153	1579	1687	1326	20	114	311	457	540	382	832	357	902	922	1824	1189	718	1112	1183	2295	2191	468	354	822	9	106	600	760	632	497	409	715	2298	842	410	1223	64	205	52	217	1163	1850	485	574	748	983	223	265	391	2346	52	615	63	95	2840	25	148	1052	1961	1496	1517	1914	1048	51	2962	1099	1653	1226	134	2879	1360	1485	1367	161	2852	1528	2192	719	102	2911	821	1463	1364	186	2827	1550	594	1605	814	2199	2419	629	1754	630	2383	2384	624	1504	885	2128	2389	2989	2450	24	563	1504	790	156	2067	946	1601	225	605	582	314	290	2475	538	974	1361	493	185	2335	678	133	158	61	1206	1455	1558	352	2661	869	1619	359	166	2488	525	910	1641	318	144	2551	462	366	1461	889	297	1827	1186	246	1341	953	473	1587	1426	160	1209	1063	581	1369	1644	100	810	1197	906	910	2103	92	348	792	1781	440	2573	59	377	1060	1517	436	2577	991	1643	271	108	2634	379	458	1723	606	226	2181	832	440	1551	631	391	1991	1022
Q0b. Do you work, or do you know someone close to you who works, in the field of genetics?		Yes, myself	63	2.1	63	2.1	2	3	2	5	5	2	1	1	5	2	3	0	1	0	3	2	3	1	3	1	1	4	3	2	2	2	2	1	1	3	3	3	3	2	1	2	1	3	0	4	3	3	1	10	7	4	2	2	2	0	3	4	2	3	1	2	2	3	2	2	4	2	3	24	2	1	2	2	3	3	1	2	3	4	2	3	1	2	0	2	2	4	3	1	2	2	19	2	0	0	9	100	10	0	0	42	4	1	3	1	2	2	6	2	2	2	2	2	2	2	2	2	6	2	2	2	3	4	2	3	2	2	2	2	2	4	2	1	3	2	5	2	1	3	1	5	2	1	3	1	2	2	4	5	2	0	1	3	0	2	8	1	1	12	5	1	9	4	2	1	1	3	1	17	12	10	1	1	4	13	1	2	2	3	2	2	3	2	2	6	1	2	4	4	2	2	2	2	2	5	2	2	2	3	2	9	2	2	1	3	1	18	4	1	0	5	1	12	9	2	0	9	1	17	7	2	1	9	1	2	2	4	4	2	4	3	2	2	3	2	2	3	2	2	1	3	1
Q0b. Do you work, or do you know someone close to you who works, in the field of genetics?		Yes, someone close to me	95	3.2	97	3.2	3	4	3	9	4	4	3	2	6	3	4	2	2	1	3	4	6	2	3	1	3	4	4	3	3	1	3	3	2	4	3	4	4	3	2	3	1	1	2	11	4	4	3	16	6	3	3	3	5	2	5	4	4	4	3	2	3	4	4	3	6	4	5	0	1	2	3	3	4	5	2	4	4	4	3	4	2	2	4	4	3	5	4	3	3	3	11	11	1	2	11	16	100	0	0	65	6	2	4	2	4	3	4	3	3	4	2	3	3	2	4	3	3	3	3	3	4	4	3	4	4	3	2	3	3	5	4	1	4	3	7	3	1	4	2	5	3	3	4	3	3	3	0	6	4	1	0	4	1	3	12	2	1	11	10	2	11	4	3	2	2	4	2	9	18	15	2	1	5	14	2	4	3	4	2	3	4	4	2	6	6	3	6	4	3	3	5	3	4	5	3	3	4	3	3	4	4	3	2	4	3	9	4	3	3	5	3	8	7	4	2	7	3	12	7	3	2	7	3	3	3	6	8	3	6	3	3	4	3	3	4	4	3	3	2	3	3
Q0b. Do you work, or do you know someone close to you who works, in the field of genetics?		No	2840	94.3	2838	94.2	94	93	95	84	91	93	96	97	89	94	91	98	96	98	94	94	91	97	94	97	96	93	91	95	94	97	95	97	97	93	93	91	92	94	97	93	98	96	98	83	93	93	95	69	86	93	96	93	93	98	91	93	93	93	96	95	95	93	94	95	90	93	91	76	95	97	94	95	92	93	96	93	92	92	96	92	97	96	95	93	95	91	93	97	95	93	73	87	98	73	81	0	0	100	0	0	90	96	92	96	94	95	88	94	94	93	95	91	94	95	94	95	88	94	95	95	92	90	94	92	94	94	94	94	94	91	94	97	93	95	89	95	97	93	96	90	95	96	93	95	94	94	92	89	94	98	98	92	98	95	80	96	97	79	84	97	81	93	94	96	96	93	96	76	71	75	96	97	91	73	97	95	95	90	94	95	91	95	96	87	89	95	88	93	95	94	92	95	94	90	94	95	94	94	95	84	94	94	96	93	95	75	91	96	96	90	96	77	84	93	97	83	96	71	86	94	97	84	96	95	95	89	84	95	88	95	95	93	92	95	92	93	94	95	96	94	95
Q0b. Do you work, or do you know someone close to you who works, in the field of genetics?		I prefer not to answer	25	0.8	25	0.8	1	1	1	3	2	1	0	0	2	1	2	1	1	1	1	0	0	1	1	1	0	0	2	0	1	1	0	0	0	1	1	2	1	2	0	2	0	0	0	3	1	1	1	5	1	1	0	2	1	0	1	1	1	1	0	1	1	1	1	1	1	1	1	0	2	1	1	0	1	0	1	1	2	1	0	1	0	0	1	1	1	1	1	0	0	4	0	1	0	25	1	0	0	0	100	0	1	1	1	1	1	1	4	1	2	1	1	4	1	1	0	1	4	1	1	1	1	4	1	1	0	1	3	1	1	0	1	1	1	1	0	1	1	1	1	1	1	1	1	1	1	1	4	1	1	1	1	1	1	0	2	1	2	1	2	1	1	0	1	1	2	1	2	1	2	4	1	1	1	2	1	0	0	3	2	0	3	0	0	3	4	1	3	0	1	1	2	0	1	1	1	1	1	1	1	3	1	1	1	1	1	1	1	1	1	1	1	3	2	1	1	2	1	2	1	1	1	1	1	0	1	2	6	1	3	0	1	1	3	0	2	0	1	1	1	1	1
Q0b. Do you work, or do you know someone close to you who works, in the field of genetics?		Sub-total YES	148	4.9	151	5	5	6	4	13	7	6	4	3	9	5	7	1	3	1	5	6	9	2	5	2	4	7	7	5	5	2	5	3	3	6	6	7	7	4	3	5	2	4	2	14	6	6	4	26	13	6	4	5	6	2	8	6	6	6	4	4	4	6	5	4	9	6	8	24	3	2	5	5	7	7	3	6	6	7	4	7	3	4	4	6	4	8	6	3	5	3	27	12	2	2	18	100	100	0	0	100	9	3	7	3	5	4	8	5	4	6	4	5	5	4	6	4	8	5	4	4	7	6	5	7	6	5	3	5	5	9	5	2	6	4	11	4	2	6	3	9	4	3	6	4	5	5	4	10	5	1	1	7	1	5	18	3	1	20	14	2	18	7	5	3	2	6	2	23	27	21	3	2	8	25	2	5	5	7	4	5	6	5	4	10	7	4	9	7	4	5	6	5	5	9	5	4	5	5	4	13	5	5	3	6	4	24	8	3	3	9	3	20	14	6	2	15	3	27	13	5	2	15	3	5	4	9	10	4	9	5	4	6	5	5	6	7	5	4	3	5	4
SOCIO-DEMOGRAPHIC INFORMATION			3013	3013	3013	3013	3013	1435	1578	300	459	490	523	1240	760	1013	558	119	131	154	273	259	174	156	285	279	370	255	558	699	663	318	774	642	544	416	916	495	1353	200	109	149	105	88	846	164	1553	1662	1351	25	113	311	457	510	380	846	371	907	890	1797	1216	708	1113	1192	2305	2186	471	356	827	9	107	598	759	630	499	411	714	2299	844	413	1224	63	200	51	219	1157	1856	488	574	740	990	221	266	395	2341	52	620	63	97	2838	25	151	1053	1960	1496	1517	1920	1042	51	2962	1093	1658	1222	133	2880	1355	1485	1366	161	2852	1528	2192	718	102	2911	821	1467	1361	185	2828	1546	596	1603	814	2199	2417	631	1753	629	2384	2382	625	1508	880	2133	2388	2989	2454	24	563	1506	788	156	2068	945	1602	228	607	576	314	293	2473	540	974	1359	495	186	2332	681	133	160	62	1207	1452	1561	355	2658	870	1617	359	166	2488	525	914	1637	321	141	2551	462	366	1464	887	296	1830	1183	247	1343	951	472	1590	1423	161	1217	1054	581	1378	1635	100	811	1197	904	911	2102	92	349	795	1777	441	2572	60	377	1057	1519	437	2576	993	1640	274	106	2633	380	459	1721	609	225	2180	833	440	1549	633	391	1989	1024
Are you...?		Base: All respondents	3013	3013	3013	3013	3013	1401	1612	284	461	480	522	1266	745	1002	549	126	135	163	284	273	180	168	288	298	338	211	549	734	692	329	709	597	545	449	931	491	1372	207	108	151	103	87	832	153	1579	1687	1326	20	114	311	457	540	382	832	357	902	922	1824	1189	718	1112	1183	2295	2191	468	354	822	9	106	600	760	632	497	409	715	2298	842	410	1223	64	205	52	217	1163	1850	485	574	748	983	223	265	391	2346	52	615	63	95	2840	25	148	1052	1961	1496	1517	1914	1048	51	2962	1099	1653	1226	134	2879	1360	1485	1367	161	2852	1528	2192	719	102	2911	821	1463	1364	186	2827	1550	594	1605	814	2199	2419	629	1754	630	2383	2384	624	1504	885	2128	2389	2989	2450	24	563	1504	790	156	2067	946	1601	225	605	582	314	290	2475	538	974	1361	493	185	2335	678	133	158	61	1206	1455	1558	352	2661	869	1619	359	166	2488	525	910	1641	318	144	2551	462	366	1461	889	297	1827	1186	246	1341	953	473	1587	1426	160	1209	1063	581	1369	1644	100	810	1197	906	910	2103	92	348	792	1781	440	2573	59	377	1060	1517	436	2577	991	1643	271	108	2634	379	458	1723	606	226	2181	832	440	1551	631	391	1991	1022
Are you...?		A man	1401	46.5	1435	47.6	48	100	0	47	41	40	53	51	43	47	48	38	50	43	49	51	48	50	43	44	48	55	48	45	50	42	49	45	45	49	49	50	52	26	65	42	61	11	48	44	49	50	45	71	68	52	46	29	70	48	41	51	47	49	46	48	47	48	48	48	47	44	46	24	49	55	48	49	40	44	54	46	48	52	50	48	34	23	45	45	50	43	44	51	54	29	45	43	48	53	44	56	53	47	57	53	54	44	50	46	49	45	56	48	46	47	48	57	47	49	47	48	51	48	48	47	49	56	47	50	50	46	49	48	46	50	50	41	50	47	54	49	38	50	46	53	51	38	51	46	48	48	57	52	47	46	47	48	46	50	49	47	41	47	46	48	47	48	49	44	46	49	44	48	54	60	51	44	51	53	47	52	46	44	46	48	45	50	46	51	50	47	50	48	48	48	47	48	48	55	49	44	47	50	45	54	52	44	42	53	43	52	53	47	44	53	45	52	52	49	46	52	47	52	54	48	46	54	47	51	44	52	50	47	51	55	46	45	54	48	47	50	46	50	49	47	50
Are you...?		A woman	1612	53.5	1578	52.4	52	0	100	53	59	60	47	49	57	53	52	62	50	57	51	49	52	50	57	56	52	45	52	55	50	58	51	55	55	51	51	50	48	74	35	58	39	89	52	56	51	50	55	29	32	48	54	71	30	52	59	49	53	51	54	52	53	52	52	52	53	56	54	76	51	45	52	51	60	56	46	54	52	48	50	52	66	77	55	55	50	57	56	49	46	71	55	57	52	47	56	44	47	53	43	47	46	56	50	54	51	55	44	52	54	53	52	43	53	51	53	52	49	52	52	53	51	44	53	50	50	54	51	52	54	50	50	59	50	53	46	51	62	50	54	47	49	62	49	54	52	52	43	48	53	54	53	52	54	50	51	53	59	53	54	52	53	52	51	56	54	51	56	52	46	40	49	56	49	47	53	48	54	56	54	52	55	50	54	49	50	53	50	52	52	52	53	52	52	45	51	56	53	50	55	46	48	56	58	47	57	48	47	53	56	47	55	48	48	51	54	48	53	48	46	52	54	46	53	49	56	48	50	53	49	45	54	55	46	52	53	50	54	50	51	53	50
Age		Base: All respondents	3013	3013	3013	3013	3013	1401	1612	284	461	480	522	1266	745	1002	549	126	135	163	284	273	180	168	288	298	338	211	549	734	692	329	709	597	545	449	931	491	1372	207	108	151	103	87	832	153	1579	1687	1326	20	114	311	457	540	382	832	357	902	922	1824	1189	718	1112	1183	2295	2191	468	354	822	9	106	600	760	632	497	409	715	2298	842	410	1223	64	205	52	217	1163	1850	485	574	748	983	223	265	391	2346	52	615	63	95	2840	25	148	1052	1961	1496	1517	1914	1048	51	2962	1099	1653	1226	134	2879	1360	1485	1367	161	2852	1528	2192	719	102	2911	821	1463	1364	186	2827	1550	594	1605	814	2199	2419	629	1754	630	2383	2384	624	1504	885	2128	2389	2989	2450	24	563	1504	790	156	2067	946	1601	225	605	582	314	290	2475	538	974	1361	493	185	2335	678	133	158	61	1206	1455	1558	352	2661	869	1619	359	166	2488	525	910	1641	318	144	2551	462	366	1461	889	297	1827	1186	246	1341	953	473	1587	1426	160	1209	1063	581	1369	1644	100	810	1197	906	910	2103	92	348	792	1781	440	2573	59	377	1060	1517	436	2577	991	1643	271	108	2634	379	458	1723	606	226	2181	832	440	1551	631	391	1991	1022
Age		18 to 24 years	284	9.4	300	10	10	10	10	100	0	0	0	0	40	0	14	7	5	7	18	9	9	10	6	7	8	9	14	8	12	7	8	6	6	8	13	14	7	7	7	15	6	8	0	88	7	7	13	16	14	7	6	9	7	0	43	8	8	8	13	10	6	14	10	11	8	6	8	22	8	2	13	8	17	9	3	12	26	11	2	2	0	0	4	19	4	22	8	7	7	15	14	17	8	22	16	26	27	9	30	26	12	9	11	9	10	9	12	10	9	12	8	11	10	8	10	9	16	9	10	9	11	22	10	12	10	10	12	10	10	8	8	15	8	10	10	10	11	10	10	9	8	14	8	10	10	10	4	11	9	11	8	9	11	10	17	9	8	14	17	9	15	9	10	12	6	10	10	14	22	24	9	8	12	19	9	9	9	13	9	9	12	11	9	13	11	10	12	12	10	9	11	10	10	15	10	9	9	11	9	15	11	8	9	12	9	23	11	10	8	12	9	21	16	14	6	17	9	21	16	9	9	17	9	9	10	13	12	10	12	9	9	13	13	9	13	10	11	8	8	11	8
Age		25 to 34 years	461	15.3	459	15.2	15	13	17	0	100	0	0	0	60	0	20	14	7	15	16	13	16	14	13	13	17	15	20	14	13	14	15	12	11	15	18	20	23	16	20	26	14	29	0	9	22	22	7	29	15	36	18	25	14	0	16	24	20	22	5	14	11	20	16	12	23	22	22	13	10	7	12	13	18	36	8	18	21	22	10	3	2	0	28	16	15	12	18	15	15	12	18	20	15	16	18	34	17	15	28	22	16	15	16	14	16	15	20	15	15	16	14	13	15	14	16	14	20	15	15	15	17	18	15	17	16	14	17	15	14	13	14	19	14	16	17	14	16	15	15	21	14	14	16	14	15	16	13	18	15	15	11	16	14	15	23	14	15	21	21	14	21	15	16	16	11	15	15	24	25	24	16	13	17	25	14	15	15	18	15	15	17	16	14	17	14	15	16	20	15	15	14	16	14	13	17	15	14	16	15	22	17	14	13	17	13	24	17	14	13	18	14	26	26	18	12	26	13	29	17	17	13	18	14	14	15	21	16	14	20	15	15	15	12	15	15	17	16	14	13	16	14
Age		35 to 44 years	480	15.9	490	16.3	16	14	18	0	0	100	0	0	0	48	16	17	20	16	11	19	18	16	19	15	16	17	16	17	16	18	16	17	15	14	19	15	24	28	23	21	20	28	1	2	25	25	6	31	25	20	23	26	25	1	14	22	26	24	5	11	9	26	18	9	27	46	35	23	13	11	15	18	17	22	12	18	14	21	16	14	6	4	29	12	18	15	14	15	19	14	17	19	16	21	18	15	19	16	13	19	18	16	16	17	17	14	25	16	15	18	14	17	16	14	17	16	12	17	15	16	16	18	16	17	16	16	20	16	16	16	16	17	16	16	18	15	18	16	16	14	17	16	16	17	16	16	38	18	17	15	16	17	15	15	17	18	16	17	17	16	17	15	16	18	21	16	19	18	20	17	17	15	17	19	16	16	15	20	21	15	20	15	16	20	21	16	20	15	18	15	16	17	15	18	14	17	19	15	18	17	19	14	13	19	14	16	19	16	14	19	15	17	22	18	14	21	15	18	22	16	15	22	15	15	16	19	26	16	21	17	15	19	18	16	18	20	15	19	14	16	17
Age		45 to 54 years	522	17.3	523	17.4	18	19	16	0	0	0	100	0	0	52	19	22	16	18	15	21	19	22	18	13	15	12	19	20	17	16	14	18	19	17	15	19	26	25	29	20	27	19	1	1	26	26	7	20	28	21	29	25	27	1	13	26	26	26	5	17	11	23	17	14	31	21	27	11	10	16	18	22	19	13	14	18	16	17	18	34	21	4	18	17	18	17	17	18	19	13	20	15	17	13	17	9	15	18	11	13	15	18	17	18	17	18	22	17	18	17	17	20	18	18	18	16	20	17	17	17	17	19	17	17	18	17	13	18	17	20	17	16	18	17	21	16	17	17	16	19	18	16	18	17	18	17	26	20	16	17	20	17	18	18	19	16	17	17	13	18	15	18	18	14	19	18	15	17	15	14	19	17	18	15	17	19	17	17	17	18	17	17	18	18	18	17	18	22	16	17	16	18	17	15	17	18	19	17	18	19	19	17	16	19	16	19	20	17	16	20	17	20	15	18	18	16	18	15	17	18	17	17	18	17	17	20	16	17	19	18	17	19	15	17	18	19	17	18	17	17	17
Age		55 years and over	1266	42	1240	41.2	41	44	39	0	0	0	0	100	0	0	31	40	52	44	40	38	38	38	44	52	44	47	31	41	42	45	47	47	49	46	35	32	20	24	21	18	33	16	98	0	20	20	67	4	18	16	24	15	27	98	14	20	20	20	72	48	63	17	39	54	11	5	8	31	59	64	42	39	29	20	63	34	23	29	54	47	71	92	21	36	45	34	43	45	40	46	31	29	44	28	31	16	22	42	18	20	39	42	40	42	40	44	21	42	43	37	47	39	41	46	39	45	32	42	43	43	39	23	42	37	40	43	38	41	43	43	45	33	44	41	34	45	38	42	43	37	43	40	42	42	41	41	19	33	43	42	45	41	42	42	24	43	44	31	32	43	32	43	40	40	43	41	41	27	18	21	39	47	36	22	44	41	44	32	38	43	34	41	43	32	36	42	34	31	41	44	43	39	44	39	42	41	39	41	40	27	34	47	49	33	48	18	33	43	49	31	45	16	21	32	50	20	45	17	28	40	46	26	44	45	42	27	30	43	28	41	44	34	42	43	36	34	41	41	48	40	44
Age		Sub-total Under 35	745	24.7	760	25.2	25	23	27	100	100	0	0	0	100	0	34	21	12	22	34	22	25	24	19	20	25	24	34	22	25	21	23	18	17	23	31	34	30	23	27	41	20	37	0	97	29	29	20	45	29	43	24	34	21	0	59	32	28	30	18	24	17	34	26	23	31	28	30	35	18	9	25	21	35	45	11	30	47	33	12	5	2	0	32	35	19	34	26	22	22	27	32	37	23	38	34	60	44	24	58	48	28	24	27	23	26	24	32	25	24	28	22	24	25	22	26	23	36	24	25	24	28	40	25	29	26	24	29	25	24	21	22	34	22	26	27	24	27	25	25	30	22	28	24	24	25	26	17	29	24	26	19	25	25	25	40	23	23	35	38	23	36	24	26	28	17	25	25	38	47	48	25	21	29	44	23	24	24	31	24	24	29	27	23	30	25	25	28	32	25	24	25	26	24	28	27	24	23	27	24	37	28	22	22	29	22	47	28	24	21	30	23	47	42	32	18	43	22	50	33	26	22	35	23	23	25	34	28	24	32	24	24	28	25	24	28	27	27	22	21	27	22
Age		Sub-total 35 to 54	1002	33.3	1013	33.6	34	33	34	0	0	100	100	0	0	100	35	39	36	34	26	40	37	38	37	28	31	29	35	37	33	34	30	35	34	31	34	34	50	53	52	41	47	47	2	3	51	51	13	51	53	41	52	51	52	2	27	48	52	50	10	28	20	49	35	23	58	67	62	34	23	27	33	40	36	35	26	36	30	38	34	48	27	8	47	29	36	32	31	33	38	27	37	34	33	34	35	24	34	34	24	32	33	34	33	35	34	32	47	33	33	35	31	37	34	32	35	32	32	34	32	33	33	37	33	34	34	33	33	34	33	36	33	33	34	33	39	31	35	33	32	33	35	32	34	34	34	33	64	38	33	32	36	34	33	33	36	34	33	34	30	34	32	33	34	32	40	34	34	35	35	31	36	32	35	34	33	35	32	37	38	33	37	32	34	38	39	33	38	37	34	32	32	35	32	33	31	35	38	32	36	36	38	31	29	38	30	35	39	33	30	39	32	37	37	36	32	37	33	33	39	34	32	39	33	32	33	39	42	33	40	35	32	38	33	33	36	39	32	37	31	33	34
Region		Base: All respondents	3013	3013	3013	3013	3013	1401	1612	284	461	480	522	1266	745	1002	549	126	135	163	284	273	180	168	288	298	338	211	549	734	692	329	709	597	545	449	931	491	1372	207	108	151	103	87	832	153	1579	1687	1326	20	114	311	457	540	382	832	357	902	922	1824	1189	718	1112	1183	2295	2191	468	354	822	9	106	600	760	632	497	409	715	2298	842	410	1223	64	205	52	217	1163	1850	485	574	748	983	223	265	391	2346	52	615	63	95	2840	25	148	1052	1961	1496	1517	1914	1048	51	2962	1099	1653	1226	134	2879	1360	1485	1367	161	2852	1528	2192	719	102	2911	821	1463	1364	186	2827	1550	594	1605	814	2199	2419	629	1754	630	2383	2384	624	1504	885	2128	2389	2989	2450	24	563	1504	790	156	2067	946	1601	225	605	582	314	290	2475	538	974	1361	493	185	2335	678	133	158	61	1206	1455	1558	352	2661	869	1619	359	166	2488	525	910	1641	318	144	2551	462	366	1461	889	297	1827	1186	246	1341	953	473	1587	1426	160	1209	1063	581	1369	1644	100	810	1197	906	910	2103	92	348	792	1781	440	2573	59	377	1060	1517	436	2577	991	1643	271	108	2634	379	458	1723	606	226	2181	832	440	1551	631	391	1991	1022
Region		Île-de-France	549	18.2	558	18.5	18	19	18	26	25	18	21	14	25	19	100	0	0	0	0	0	0	0	0	0	0	0	100	0	0	0	0	3	4	6	0	100	22	17	17	15	12	16	13	32	21	21	16	26	18	36	23	18	9	13	22	27	14	21	16	23	14	20	17	18	22	16	19	13	14	10	16	17	24	32	11	21	25	19	15	13	16	9	18	22	16	13	16	16	24	24	19	19	18	30	19	25	25	18	46	25	17	19	18	19	20	16	30	18	17	21	16	19	18	16	20	17	21	18	17	19	14	26	18	16	21	16	18	19	16	19	18	20	18	18	21	19	15	19	18	21	19	17	19	18	18	20	36	20	18	20	13	19	18	20	23	17	15	20	20	18	19	18	20	16	19	19	17	25	23	24	20	16	21	24	18	20	18	19	15	19	18	22	17	16	19	19	17	20	18	18	18	19	18	19	18	19	20	18	19	26	20	16	17	21	16	17	22	18	17	21	17	23	22	21	17	22	18	19	21	19	17	21	18	18	19	21	19	18	21	20	19	18	15	19	17	21	19	18	14	20	16
Region		Centre - Val de Loire	126	4.2	119	4	4	3	5	3	4	4	5	4	3	5	0	100	0	0	0	0	0	0	0	0	0	0	0	17	0	0	0	7	4	3	4	0	4	3	3	2	6	7	4	2	4	4	4	0	2	3	3	5	5	4	4	3	5	4	4	4	4	4	4	4	5	4	5	0	4	4	4	5	4	3	4	4	4	5	4	5	4	9	5	4	4	4	4	5	3	4	4	4	4	2	4	0	2	4	3	1	4	4	4	4	4	5	2	4	4	4	4	5	4	4	4	4	3	4	4	4	3	4	4	3	4	4	4	4	4	4	4	4	4	4	4	4	5	4	4	4	3	5	4	4	4	4	4	5	3	3	7	4	4	4	2	5	4	3	2	4	3	4	4	4	3	4	4	0	3	5	4	4	4	2	4	4	4	4	3	4	4	4	5	3	3	4	3	4	4	4	5	4	4	2	5	4	4	4	4	3	3	4	5	3	4	4	4	3	5	4	4	2	4	4	4	4	4	3	5	3	4	5	4	5	4	2	3	4	2	3	4	4	3	4	4	3	4	5	3	4	4
Region		Bourgogne -Franche-Comté	135	4.5	131	4.3	4	5	4	2	2	5	4	5	2	5	0	0	100	0	0	0	0	0	0	0	0	0	0	0	20	0	0	9	6	6	2	0	3	3	6	5	6	2	6	2	3	4	5	5	6	2	3	4	5	6	3	3	4	4	5	4	5	4	4	4	4	4	4	22	6	6	5	4	3	2	6	4	3	4	5	8	6	6	4	4	5	5	5	4	3	5	4	3	4	8	4	1	3	4	4	3	5	4	4	5	5	4	8	4	4	4	5	2	4	5	4	5	4	4	4	5	4	5	4	4	4	4	5	4	4	4	5	4	5	5	4	4	5	4	4	4	5	4	4	5	4	4	8	4	4	4	7	4	5	4	3	4	5	4	3	5	3	4	5	5	3	4	4	4	3	2	4	5	4	3	4	5	4	5	5	4	5	4	5	3	4	5	4	5	4	5	3	4	5	5	5	4	4	5	4	5	4	5	4	4	5	8	4	4	5	5	4	3	5	4	4	5	4	11	5	4	4	5	4	5	4	3	9	4	4	4	4	4	5	4	4	3	5	3	6	4	4
Region		Normandie	163	5.4	154	5.1	5	5	6	4	5	5	5	5	5	5	0	0	0	100	0	0	0	0	0	0	0	0	0	22	0	0	0	9	5	5	6	0	5	5	1	5	6	8	6	5	5	4	6	5	2	2	5	5	7	6	6	3	6	4	6	4	5	5	5	5	5	6	6	0	7	6	6	5	4	3	6	5	4	5	6	8	6	4	4	4	5	5	4	5	5	8	4	2	6	4	3	0	2	5	4	1	5	5	6	5	5	5	0	5	5	5	5	5	5	5	6	5	3	5	5	5	6	3	5	5	4	6	5	5	6	5	5	5	5	5	4	5	5	5	5	4	5	6	5	5	5	5	0	5	5	7	4	5	6	5	3	5	6	4	4	5	5	5	5	5	6	5	6	5	2	4	5	6	5	4	5	4	6	5	4	5	4	4	5	4	5	5	5	5	5	6	5	5	6	7	5	5	4	5	5	3	5	5	6	5	6	1	4	6	6	4	6	3	4	6	5	3	5	0	4	6	5	3	5	5	5	4	5	5	4	4	6	5	5	5	5	4	5	5	6	5	6
Region		Hauts-de-France	284	9.4	273	9.1	9	9	9	16	9	6	8	9	12	7	0	0	0	0	100	0	0	0	0	0	0	0	0	0	41	0	0	7	7	11	15	0	9	8	7	11	6	12	9	13	8	9	10	0	8	6	7	8	14	9	11	7	11	9	10	7	8	11	10	9	9	9	9	10	11	10	9	10	9	6	10	9	8	9	10	5	7	13	8	8	10	10	8	10	8	12	8	8	9	9	8	14	9	9	7	10	11	8	10	8	9	9	15	9	9	9	9	13	9	10	8	9	11	9	10	8	11	13	9	11	9	10	10	9	10	8	8	11	8	10	8	8	12	8	9	9	8	11	8	9	9	9	17	8	9	9	10	9	10	9	10	8	10	6	9	9	8	9	9	9	10	9	9	9	8	10	8	9	8	8	9	8	9	9	12	9	10	9	8	12	9	9	11	11	9	8	9	9	8	12	10	7	8	11	7	7	10	9	9	9	9	13	8	9	9	8	9	14	9	8	9	10	9	10	11	8	10	10	9	9	9	10	9	9	10	8	9	10	12	8	11	9	9	10	9	9	10
Region		Grand Est	273	9.1	259	8.6	9	9	8	8	7	10	11	8	7	10	0	0	0	0	0	100	0	0	0	0	0	0	0	0	39	0	0	11	11	11	9	0	9	10	9	9	8	6	8	7	9	9	8	5	12	7	8	9	10	8	7	8	10	9	8	9	9	8	9	9	8	8	8	11	5	10	10	8	9	7	9	8	10	8	8	11	9	11	9	10	8	10	7	10	8	8	10	8	9	3	8	9	10	9	4	11	9	8	9	8	8	9	7	9	9	8	10	8	9	10	8	9	10	9	9	8	10	4	9	10	9	9	9	9	9	10	9	7	9	8	9	9	7	9	9	9	9	7	9	8	9	8	7	8	8	10	5	8	9	9	9	9	9	12	9	8	11	8	9	8	6	9	7	7	7	9	8	10	8	7	9	8	9	9	11	8	9	8	9	7	9	9	7	6	9	10	10	8	10	9	9	8	7	9	8	8	8	9	9	8	9	5	9	9	8	9	8	10	9	8	9	9	9	7	7	10	8	7	9	8	9	6	12	9	8	8	9	7	9	9	8	9	10	7	9	9	7
Region		Pays de la Loire	180	6	174	5.8	6	6	6	5	6	6	6	5	6	6	0	0	0	0	0	0	100	0	0	0	0	0	0	25	0	0	0	5	11	6	6	0	7	7	3	6	2	2	6	5	7	6	5	0	5	5	6	6	9	6	4	5	7	6	5	5	6	6	6	6	4	9	6	0	6	7	6	6	4	6	6	5	5	4	7	9	4	2	6	5	6	4	7	5	6	4	5	7	6	13	6	9	11	6	4	10	6	6	5	6	5	7	2	6	7	4	7	8	6	7	5	7	6	6	7	5	7	7	6	7	5	6	7	6	6	4	6	7	5	6	5	5	8	5	6	4	6	7	5	6	6	5	0	6	6	6	5	6	6	5	6	6	7	7	6	6	6	5	6	6	5	6	6	7	8	4	6	6	6	7	6	5	6	6	5	6	6	5	6	7	8	5	7	6	6	5	6	6	5	5	5	7	5	5	6	4	5	7	5	5	6	6	6	6	6	6	6	7	4	6	6	5	6	5	5	5	6	5	6	5	6	6	7	6	6	6	6	5	5	6	5	4	6	5	6	6	6
Region		Bretagne	168	5.6	156	5.2	5	5	5	5	5	5	6	5	5	6	0	0	0	0	0	0	0	100	0	0	0	0	0	22	0	0	0	5	8	9	4	0	5	5	9	6	6	6	5	4	5	5	5	9	5	3	7	6	5	5	5	5	5	5	5	6	5	5	5	5	4	6	5	10	4	6	6	5	5	4	6	5	5	5	5	4	5	7	8	5	5	6	5	7	4	5	4	4	5	9	4	1	3	5	4	2	5	6	5	6	5	6	6	5	6	5	6	5	5	6	5	5	5	5	5	5	6	5	5	6	4	6	6	5	6	5	5	6	5	5	5	5	5	5	5	4	5	6	5	6	5	5	7	4	6	4	7	5	5	5	4	5	6	4	5	5	5	4	5	5	8	5	6	3	6	2	5	6	5	4	5	5	5	6	6	5	6	5	5	6	8	5	6	5	6	5	5	5	5	4	5	5	6	5	6	5	5	6	5	5	6	5	5	5	5	5	5	9	5	5	5	6	5	3	5	6	5	5	5	5	5	4	8	5	5	5	5	5	6	5	5	6	5	5	6	5	5
Region		Nouvelle-Aquitaine	288	9.6	285	9.5	10	8	10	6	8	11	10	10	7	11	0	0	0	0	0	0	0	0	100	0	0	0	0	14	0	59	0	15	14	7	9	0	8	10	9	10	12	14	11	6	9	9	10	25	8	5	9	10	10	11	10	8	10	9	10	10	10	9	10	9	11	9	10	34	9	13	9	8	9	8	12	9	8	8	10	9	13	12	11	9	10	9	11	10	9	8	12	9	9	2	10	12	10	9	9	10	9	10	9	10	9	10	13	9	10	9	9	10	10	9	9	10	10	10	10	10	10	10	10	10	9	10	7	9	10	9	10	9	10	10	9	10	9	10	10	9	9	10	9	10	9	9	12	7	11	9	10	10	9	9	8	10	10	9	9	10	9	10	9	9	8	10	9	12	7	6	10	9	9	9	10	10	10	9	6	10	8	9	9	12	9	9	11	7	9	11	11	9	11	9	9	10	10	9	10	11	9	9	9	10	9	9	9	9	10	9	10	6	11	7	10	10	9	12	9	9	10	10	10	10	9	11	6	10	10	11	9	9	10	10	9	12	8	10	10	9	10
Region		Occitanie	298	9.9	279	9.3	9	9	10	7	7	9	7	12	7	8	0	0	0	0	0	0	0	0	0	100	0	0	0	0	0	41	19	12	13	14	9	0	8	9	11	9	13	8	12	7	8	8	11	13	13	9	8	8	6	12	9	9	7	8	11	10	11	8	9	10	7	10	8	0	10	10	10	8	9	8	10	9	9	11	9	12	12	7	8	9	9	12	11	9	8	6	8	9	10	7	9	6	3	10	7	4	9	9	9	9	9	9	4	9	9	10	8	10	9	8	10	9	8	9	9	10	8	8	9	7	10	9	10	9	9	10	9	8	10	9	10	10	8	10	9	10	9	9	10	9	9	10	4	11	8	10	10	9	10	10	10	10	8	10	9	9	9	10	9	9	9	9	9	12	10	14	9	9	10	12	9	10	9	9	10	9	9	9	9	9	12	9	10	8	9	9	9	9	9	7	8	10	13	8	11	8	10	9	10	9	9	9	9	8	10	9	9	8	8	9	10	8	10	6	9	9	10	9	9	9	10	10	7	9	9	8	9	10	10	9	10	9	9	9	10	9	10
Region		Auvergne-Rhône-Alpes	338	11.2	370	12.3	12	12	12	10	14	12	11	13	13	11	0	0	0	0	0	0	0	0	0	0	100	0	0	0	0	0	48	15	11	16	16	0	12	18	12	12	14	15	11	9	13	13	11	6	11	11	14	12	14	11	12	13	13	13	11	12	13	12	12	12	13	12	13	0	14	11	12	15	9	13	12	12	12	12	12	5	12	13	13	12	13	13	14	12	12	8	12	15	12	11	14	7	13	13	4	11	11	13	12	12	12	12	6	13	12	12	13	12	12	13	11	13	15	12	13	12	13	13	12	13	12	12	14	12	12	13	11	14	12	12	11	12	15	12	13	13	12	12	12	12	13	12	5	11	13	12	14	12	12	11	15	12	14	10	14	13	11	13	11	15	15	12	15	7	10	10	12	13	11	9	13	11	12	13	14	12	14	12	13	13	11	12	12	13	12	13	12	12	12	11	12	14	10	12	12	11	12	13	12	12	13	9	12	14	11	12	13	6	10	13	13	9	13	6	12	13	12	11	13	13	12	14	8	12	13	11	12	15	13	12	14	12	12	13	11	12	12
Region		Provence-Alpes-Côte d'Azur + Corse	211	7	255	8.5	9	10	7	8	8	9	6	10	8	7	0	0	0	0	0	0	0	0	0	0	0	100	0	0	0	0	33	2	6	6	20	0	8	5	13	10	9	4	9	8	8	8	9	6	10	11	7	9	6	9	7	9	8	8	9	6	10	8	9	9	8	7	7	0	10	7	7	9	11	8	8	9	7	10	9	11	6	7	6	8	9	9	8	7	10	8	10	12	8	2	11	16	9	8	4	12	9	8	9	8	9	8	7	9	8	9	8	3	9	7	10	7	4	9	7	9	8	2	9	8	9	8	5	9	8	9	10	5	9	8	10	9	6	9	8	9	10	6	10	8	9	9	0	11	9	6	8	9	6	9	7	9	6	11	10	8	11	10	8	9	8	8	8	9	13	10	9	7	9	11	8	10	8	6	9	9	7	9	9	8	3	9	7	10	9	6	7	10	7	10	9	7	9	9	8	9	9	8	9	9	8	14	8	9	8	8	9	9	9	9	8	9	8	18	7	8	9	9	8	8	8	9	7	9	8	12	8	8	7	9	8	8	8	10	10	8	10
Region		Base: All respondents	3013	3013	3013	3013	3013	1401	1612	284	461	480	522	1266	745	1002	549	126	135	163	284	273	180	168	288	298	338	211	549	734	692	329	709	597	545	449	931	491	1372	207	108	151	103	87	832	153	1579	1687	1326	20	114	311	457	540	382	832	357	902	922	1824	1189	718	1112	1183	2295	2191	468	354	822	9	106	600	760	632	497	409	715	2298	842	410	1223	64	205	52	217	1163	1850	485	574	748	983	223	265	391	2346	52	615	63	95	2840	25	148	1052	1961	1496	1517	1914	1048	51	2962	1099	1653	1226	134	2879	1360	1485	1367	161	2852	1528	2192	719	102	2911	821	1463	1364	186	2827	1550	594	1605	814	2199	2419	629	1754	630	2383	2384	624	1504	885	2128	2389	2989	2450	24	563	1504	790	156	2067	946	1601	225	605	582	314	290	2475	538	974	1361	493	185	2335	678	133	158	61	1206	1455	1558	352	2661	869	1619	359	166	2488	525	910	1641	318	144	2551	462	366	1461	889	297	1827	1186	246	1341	953	473	1587	1426	160	1209	1063	581	1369	1644	100	810	1197	906	910	2103	92	348	792	1781	440	2573	59	377	1060	1517	436	2577	991	1643	271	108	2634	379	458	1723	606	226	2181	832	440	1551	631	391	1991	1022
Region		PARIS REGION	549	18.2	558	18.5	18	19	18	26	25	18	21	14	25	19	100	0	0	0	0	0	0	0	0	0	0	0	100	0	0	0	0	3	4	6	0	100	22	17	17	15	12	16	13	32	21	21	16	26	18	36	23	18	9	13	22	27	14	21	16	23	14	20	17	18	22	16	19	13	14	10	16	17	24	32	11	21	25	19	15	13	16	9	18	22	16	13	16	16	24	24	19	19	18	30	19	25	25	18	46	25	17	19	18	19	20	16	30	18	17	21	16	19	18	16	20	17	21	18	17	19	14	26	18	16	21	16	18	19	16	19	18	20	18	18	21	19	15	19	18	21	19	17	19	18	18	20	36	20	18	20	13	19	18	20	23	17	15	20	20	18	19	18	20	16	19	19	17	25	23	24	20	16	21	24	18	20	18	19	15	19	18	22	17	16	19	19	17	20	18	18	18	19	18	19	18	19	20	18	19	26	20	16	17	21	16	17	22	18	17	21	17	23	22	21	17	22	18	19	21	19	17	21	18	18	19	21	19	18	21	20	19	18	15	19	17	21	19	18	14	20	16
Region		NORTH-WEST	734	24.4	699	23.2	23	22	24	19	21	24	26	23	20	25	0	100	0	100	0	0	100	100	34	0	0	0	0	100	0	0	0	33	33	26	22	0	23	24	17	22	24	27	25	18	23	23	24	25	15	13	24	25	27	25	22	19	26	23	24	22	24	23	24	23	22	29	26	21	23	27	25	24	20	17	26	22	20	20	26	29	22	25	27	21	25	22	23	26	22	25	22	21	24	27	21	16	25	23	15	21	22	24	23	24	22	25	19	23	25	22	25	26	23	25	23	24	22	23	24	23	25	25	23	25	21	25	22	23	25	21	23	24	23	24	21	23	26	22	24	20	22	28	21	24	23	22	16	22	23	24	26	23	24	23	16	23	27	22	21	24	22	21	24	24	24	23	24	20	22	21	23	24	22	21	24	22	24	23	21	23	22	21	24	22	29	23	24	22	23	23	26	23	24	22	23	24	23	23	24	20	22	25	24	21	25	20	22	24	24	22	24	22	21	24	23	21	23	19	22	23	24	22	23	23	24	18	25	24	20	21	24	22	22	24	22	21	23	24	24	23	24
Region		NORTH-EAST	692	23	663	22	22	23	21	26	19	21	22	22	22	22	0	0	100	0	100	100	0	0	0	0	0	0	0	0	100	0	0	27	24	27	26	0	21	21	21	25	21	21	23	22	21	21	23	10	26	15	19	22	29	23	21	18	25	21	23	20	22	24	23	22	21	22	21	42	22	25	24	22	21	15	25	21	21	21	23	23	22	30	21	22	22	25	20	25	19	24	22	19	22	20	20	24	22	22	15	23	24	21	23	21	22	22	30	22	22	20	24	23	22	24	21	23	24	22	23	21	25	22	22	25	21	23	25	22	23	21	22	22	22	22	22	21	24	22	22	22	22	22	22	22	22	21	32	21	22	23	22	21	23	22	22	21	24	21	21	22	22	21	23	22	18	22	21	19	17	21	21	24	20	19	22	21	22	23	28	22	24	22	22	22	22	22	22	22	21	23	22	21	23	26	24	19	19	25	19	20	22	23	22	22	22	25	22	22	22	22	22	27	23	21	22	24	22	27	22	22	22	23	22	22	22	20	30	22	22	21	22	22	26	22	23	21	23	20	23	22	21
Region		SOUTH-WEST	329	10.9	318	10.6	11	9	12	8	10	12	10	12	9	11	0	0	0	0	0	0	0	0	66	47	0	0	0	0	0	100	0	14	16	9	12	0	10	12	11	10	10	12	12	9	10	10	11	23	10	10	10	8	11	12	10	11	9	10	11	11	11	9	10	11	10	10	10	24	9	12	10	10	9	12	11	10	10	11	10	12	16	12	11	11	10	10	13	10	10	9	10	10	11	6	10	8	3	11	16	5	10	11	10	11	10	12	7	11	11	11	9	12	11	10	10	11	10	11	11	11	9	8	11	8	10	11	12	10	11	11	11	11	11	11	10	11	10	11	11	10	10	11	11	11	11	11	11	9	11	10	12	11	11	10	9	12	10	10	9	11	10	12	10	10	10	11	10	12	7	5	11	11	11	8	11	11	11	10	7	11	9	10	10	13	10	10	12	9	11	12	10	10	11	9	9	12	12	9	12	11	10	10	12	11	11	8	10	9	13	10	11	8	11	8	12	11	11	8	10	10	11	9	11	11	10	11	8	11	10	11	11	8	11	11	9	12	10	10	12	10	11
Region		SOUTH-EAST	709	23.5	774	25.7	26	27	25	21	25	25	21	29	24	23	0	0	0	0	0	0	0	0	0	53	100	100	0	0	0	0	100	23	23	32	40	0	24	26	34	28	33	24	27	19	25	25	26	16	31	26	24	27	24	27	25	25	26	25	26	24	29	24	26	26	25	23	24	0	32	26	25	27	26	24	27	26	24	29	26	23	24	24	23	24	27	30	28	23	25	18	27	31	25	17	30	27	25	26	8	26	27	25	26	25	26	25	14	26	25	26	26	20	26	25	26	25	23	26	25	26	27	19	26	26	27	25	23	26	25	28	26	23	26	25	26	26	25	26	25	27	27	22	27	25	26	26	5	28	26	23	27	26	24	25	30	27	24	27	29	25	27	28	23	28	29	25	28	24	31	29	25	25	26	28	25	26	25	25	29	25	27	25	27	27	20	26	25	27	27	24	24	27	24	24	26	26	26	25	26	23	26	26	25	25	26	30	24	27	24	25	26	20	23	26	26	22	26	27	25	26	26	25	26	26	25	30	18	25	27	27	24	30	26	24	29	25	25	28	27	25	28
Type of urban area		Base: All respondents	3013	3013	3013	3013	3013	1401	1612	284	461	480	522	1266	745	1002	549	126	135	163	284	273	180	168	288	298	338	211	549	734	692	329	709	597	545	449	931	491	1372	207	108	151	103	87	832	153	1579	1687	1326	20	114	311	457	540	382	832	357	902	922	1824	1189	718	1112	1183	2295	2191	468	354	822	9	106	600	760	632	497	409	715	2298	842	410	1223	64	205	52	217	1163	1850	485	574	748	983	223	265	391	2346	52	615	63	95	2840	25	148	1052	1961	1496	1517	1914	1048	51	2962	1099	1653	1226	134	2879	1360	1485	1367	161	2852	1528	2192	719	102	2911	821	1463	1364	186	2827	1550	594	1605	814	2199	2419	629	1754	630	2383	2384	624	1504	885	2128	2389	2989	2450	24	563	1504	790	156	2067	946	1601	225	605	582	314	290	2475	538	974	1361	493	185	2335	678	133	158	61	1206	1455	1558	352	2661	869	1619	359	166	2488	525	910	1641	318	144	2551	462	366	1461	889	297	1827	1186	246	1341	953	473	1587	1426	160	1209	1063	581	1369	1644	100	810	1197	906	910	2103	92	348	792	1781	440	2573	59	377	1060	1517	436	2577	991	1643	271	108	2634	379	458	1723	606	226	2181	832	440	1551	631	391	1991	1022
Type of urban area		Rural	597	19.8	642	21.3	21	20	22	14	17	22	23	24	16	22	4	36	42	36	17	28	19	20	33	27	27	6	4	30	26	27	19	100	0	0	0	0	18	25	20	20	24	28	27	10	19	19	24	43	18	11	20	17	26	27	18	17	21	19	24	16	23	22	23	21	20	25	22	21	22	30	23	20	17	12	28	19	15	21	24	22	21	25	29	17	24	22	25	21	20	18	17	16	23	16	17	5	18	22	9	13	19	23	20	23	21	22	18	21	22	19	25	19	21	24	19	24	22	21	23	21	22	20	21	22	20	23	25	21	23	21	21	22	21	21	18	21	27	20	22	18	20	25	20	22	21	21	19	16	21	25	29	19	25	19	22	24	24	14	17	22	17	20	21	23	23	21	23	19	13	14	20	24	19	16	22	18	23	21	23	21	21	20	22	22	21	21	22	19	21	23	21	21	22	21	22	21	20	22	21	14	21	21	25	20	22	8	21	21	24	19	22	14	17	20	23	16	22	16	17	20	23	17	22	22	22	18	19	22	19	16	22	22	21	21	22	18	22	20	24	21	21
Type of urban area		Fewer than 20.000 inhab.	545	18.1	544	18.1	18	17	19	12	12	17	20	21	12	18	3	20	25	18	15	23	36	30	26	25	16	12	3	26	20	27	17	0	100	0	0	0	17	19	19	18	22	14	21	8	17	17	19	18	19	10	17	19	22	21	14	15	20	17	19	15	22	17	19	18	17	18	18	46	20	24	21	16	14	11	24	16	13	17	20	19	22	25	22	15	20	16	19	20	17	17	16	16	19	16	16	10	13	18	8	11	18	18	18	18	17	20	14	18	20	17	19	22	18	19	17	19	18	18	19	18	20	14	18	19	16	20	16	18	20	16	18	19	18	19	15	19	20	18	19	14	19	19	18	19	18	18	16	16	18	19	19	18	19	19	12	18	19	17	19	18	17	18	18	18	20	18	18	11	13	18	18	19	17	13	19	17	18	20	19	18	19	18	18	18	16	18	17	17	19	17	18	19	17	21	17	18	18	18	18	18	17	19	19	17	19	15	16	17	21	16	19	16	14	17	19	15	19	13	16	17	20	15	19	19	18	16	15	18	15	19	19	16	16	19	16	17	17	19	24	17	21
Type of urban area		20.000 to 100.000 inhab.	449	14.9	416	13.8	14	14	13	11	13	12	13	16	12	13	4	12	18	13	16	18	15	24	11	20	18	11	4	15	17	13	17	0	0	100	0	0	12	14	9	22	16	17	16	10	12	12	16	4	15	9	9	16	16	16	14	10	16	13	16	14	15	13	14	14	15	11	13	0	21	14	15	15	13	8	15	13	15	13	14	16	15	10	11	15	13	17	15	15	12	11	17	15	13	11	15	17	16	14	14	16	15	13	14	14	13	15	18	14	15	13	14	18	14	15	14	13	15	14	14	14	14	17	14	14	13	14	17	14	14	14	14	14	14	14	13	14	13	14	14	13	14	15	13	14	14	13	12	14	15	12	12	14	12	14	13	14	14	14	17	14	15	14	14	14	14	14	14	13	14	11	15	13	14	13	14	12	15	12	15	14	13	12	15	12	18	14	14	18	13	14	15	14	14	12	14	14	15	13	14	11	13	15	13	13	15	19	14	15	12	15	14	15	13	14	14	13	14	17	11	15	13	12	14	13	15	9	20	14	12	15	13	14	18	13	15	14	13	15	14	13	15
Type of urban area		100.000 inhab. and over	931	30.9	916	30.4	31	31	30	39	37	34	26	26	38	30	0	32	15	33	52	31	30	26	30	28	39	71	0	29	37	33	47	0	0	0	100	0	33	28	35	27	27	27	25	44	33	33	28	15	31	36	33	33	28	25	35	33	31	32	28	35	28	30	29	31	28	31	29	20	25	24	27	33	35	39	24	33	34	31	29	33	29	34	24	33	28	33	28	30	30	31	33	34	29	27	34	45	32	30	23	38	33	29	32	28	32	29	24	31	28	32	28	28	30	28	33	29	26	31	28	30	31	28	31	31	33	28	28	30	28	32	31	28	31	30	35	29	28	31	29	36	30	27	32	29	31	31	23	35	30	28	28	32	28	30	32	30	30	36	29	30	33	31	30	30	29	30	30	32	40	33	30	30	31	36	30	35	28	30	31	30	31	30	30	34	29	30	32	30	31	30	29	30	30	30	31	30	30	31	30	32	31	31	27	31	29	42	29	32	28	31	30	35	36	31	29	36	29	36	36	31	29	36	29	31	29	38	27	30	35	33	29	31	32	30	31	32	31	31	26	31	29
Type of urban area		Paris	491	16.3	495	16.4	16	18	16	24	21	15	18	13	22	17	89	0	0	0	0	0	0	0	0	0	0	0	89	0	0	0	0	0	0	0	0	100	20	14	17	13	11	14	11	28	19	19	13	20	17	34	21	15	8	11	19	25	12	19	13	20	12	18	15	16	20	15	18	13	12	8	14	16	21	30	9	19	23	18	13	10	13	6	14	20	15	12	13	14	21	23	17	19	16	30	18	23	21	16	46	22	15	17	16	17	17	14	26	16	15	19	14	13	17	14	17	15	19	16	16	17	13	21	16	14	18	15	14	17	15	17	16	17	16	16	19	17	12	17	16	19	17	14	17	16	16	17	30	19	16	16	12	17	16	18	21	14	13	19	18	16	18	17	17	15	14	17	15	25	20	24	17	14	19	22	15	18	16	17	12	17	16	20	15	14	16	17	15	16	16	16	17	16	17	16	16	17	17	16	17	25	18	14	16	19	15	16	20	15	15	19	15	20	20	18	15	20	16	18	20	17	15	20	16	15	16	19	19	16	19	17	17	17	13	17	16	19	17	15	12	18	14
Your current employment situation		Base: All respondents	3013	3013	3013	3013	3013	1401	1612	284	461	480	522	1266	745	1002	549	126	135	163	284	273	180	168	288	298	338	211	549	734	692	329	709	597	545	449	931	491	1372	207	108	151	103	87	832	153	1579	1687	1326	20	114	311	457	540	382	832	357	902	922	1824	1189	718	1112	1183	2295	2191	468	354	822	9	106	600	760	632	497	409	715	2298	842	410	1223	64	205	52	217	1163	1850	485	574	748	983	223	265	391	2346	52	615	63	95	2840	25	148	1052	1961	1496	1517	1914	1048	51	2962	1099	1653	1226	134	2879	1360	1485	1367	161	2852	1528	2192	719	102	2911	821	1463	1364	186	2827	1550	594	1605	814	2199	2419	629	1754	630	2383	2384	624	1504	885	2128	2389	2989	2450	24	563	1504	790	156	2067	946	1601	225	605	582	314	290	2475	538	974	1361	493	185	2335	678	133	158	61	1206	1455	1558	352	2661	869	1619	359	166	2488	525	910	1641	318	144	2551	462	366	1461	889	297	1827	1186	246	1341	953	473	1587	1426	160	1209	1063	581	1369	1644	100	810	1197	906	910	2103	92	348	792	1781	440	2573	59	377	1060	1517	436	2577	991	1643	271	108	2634	379	458	1723	606	226	2181	832	440	1551	631	391	1991	1022
Your current employment situation		Full-time employee	1372	45.5	1353	44.9	45	49	42	33	67	66	67	21	54	67	53	48	35	40	43	46	51	43	40	38	45	43	53	44	43	40	42	39	42	39	49	54	100	0	0	0	0	0	0	0	87	81	0	50	31	84	84	72	76	0	0	77	74	75	0	40	32	60	47	36	68	67	68	24	19	30	39	54	46	68	29	50	43	53	45	45	31	17	59	40	48	18	43	50	59	34	45	47	45	37	47	70	53	44	51	58	47	44	46	44	45	44	52	45	45	46	43	46	45	43	46	43	48	45	43	45	45	47	45	46	46	44	45	45	44	47	44	45	45	44	49	43	45	45	44	50	44	42	46	44	45	45	66	52	43	43	41	46	43	46	53	43	40	52	47	44	49	48	46	40	35	47	38	55	58	56	47	40	49	56	43	48	44	45	37	45	43	48	44	45	43	45	44	56	45	41	43	47	41	54	45	45	41	46	44	62	48	41	40	50	41	65	53	42	39	54	41	67	54	46	42	56	43	73	55	45	41	57	43	45	44	47	49	44	48	51	44	43	42	46	43	55	45	42	37	47	41
Your current employment situation		Part-time employee	207	6.9	200	6.6	6	3	9	5	7	12	10	4	6	10	6	5	5	7	6	8	8	7	7	7	9	4	6	7	7	8	7	8	7	7	6	6	0	100	0	0	0	0	0	0	13	12	0	10	5	4	10	18	10	0	0	7	15	11	0	6	4	9	7	5	8	13	10	11	4	8	8	6	9	3	7	6	7	10	5	9	5	3	9	6	7	9	9	6	4	6	8	8	6	6	8	5	7	6	13	6	6	7	6	7	6	8	9	6	8	7	7	6	6	7	6	7	11	6	7	6	8	11	6	8	6	7	5	6	7	6	6	7	6	7	6	6	9	6	7	5	7	7	7	7	6	6	8	7	7	6	8	7	6	6	5	7	9	7	8	6	7	6	7	7	8	6	8	11	6	9	7	6	7	9	6	5	7	9	10	6	9	5	7	9	7	6	8	6	7	6	6	7	6	3	7	7	7	6	7	4	6	8	6	6	7	7	6	7	7	6	7	2	8	7	6	7	7	0	9	6	6	8	6	5	7	8	5	6	7	5	6	8	6	6	7	5	7	7	8	7	7
Your current employment situation		Self-employed	108	3.6	109	3.6	4	5	2	2	5	5	6	2	4	6	4	3	5	1	3	4	2	6	4	4	4	6	4	3	3	4	5	3	4	2	4	4	0	0	100	0	0	0	0	0	0	7	0	30	55	8	2	1	1	0	0	11	0	6	0	4	3	4	3	4	4	4	4	0	2	3	3	4	6	3	2	4	5	6	2	6	1	2	5	4	3	7	3	3	3	2	4	4	3	4	4	2	2	4	0	2	3	4	4	3	4	3	0	4	3	4	3	1	4	3	5	3	3	4	3	4	3	0	4	2	4	3	3	4	3	5	4	3	4	3	5	4	2	4	3	5	4	2	4	3	4	4	0	4	4	4	1	3	4	3	6	4	3	2	3	4	3	2	4	5	4	3	5	2	3	5	4	4	4	3	4	3	3	5	3	4	4	2	4	4	3	4	4	3	4	5	1	4	4	2	3	3	6	4	4	2	5	4	2	4	3	2	4	4	3	4	3	1	7	3	3	6	3	2	4	4	4	4	4	3	4	6	3	4	5	3	4	4	4	3	4	2	3	4	5	3	4
Your current employment situation		Not currently working, but looking for a job	151	5	149	4.9	5	4	5	7	9	6	6	2	8	6	4	2	6	5	6	5	5	6	6	5	5	6	4	5	6	5	5	4	5	8	4	4	0	0	0	100	0	0	0	0	0	0	11	10	9	4	4	9	13	0	4	5	11	8	1	5	4	6	5	5	7	3	5	34	7	7	5	4	3	5	7	4	8	4	3	3	2	4	8	7	4	14	4	3	2	7	5	5	5	10	5	5	5	5	11	5	6	4	5	5	5	5	8	5	5	4	6	4	5	5	4	6	4	5	6	4	6	7	5	7	5	5	5	5	5	4	5	6	4	5	5	5	5	5	5	4	5	6	5	5	5	5	4	5	4	5	7	5	6	4	5	5	8	5	6	5	6	4	4	6	9	4	6	4	5	6	5	5	5	5	5	5	5	5	11	5	7	5	4	6	14	4	8	7	5	4	8	5	5	5	5	4	7	5	5	6	5	4	7	5	5	4	4	4	6	4	5	2	6	6	5	5	5	5	3	5	5	3	5	5	4	6	14	4	9	5	4	5	10	4	7	4	4	5	8	4	6
Your current employment situation		Not currently working and not looking for a job / unable to work	103	3.4	105	3.5	4	5	3	2	3	4	5	3	3	5	2	5	5	4	3	3	1	4	4	5	4	4	2	4	3	3	5	4	4	4	3	2	0	0	0	0	100	0	0	0	0	0	8	0	0	0	0	0	0	0	28	0	0	0	9	6	3	2	3	4	1	2	1	21	14	5	3	2	3	2	7	3	7	3	2	8	4	4	1	6	2	11	5	2	1	2	8	5	3	4	6	1	1	4	0	1	4	3	4	4	3	4	4	4	4	3	3	9	3	4	3	4	6	3	4	3	4	8	3	4	3	3	6	3	4	3	3	4	4	4	4	3	4	3	3	3	4	4	3	4	4	3	0	4	3	3	9	3	4	3	4	4	4	4	4	3	4	4	3	4	7	3	5	2	3	3	4	4	4	2	4	4	3	4	5	3	4	4	3	4	4	3	4	2	4	3	4	4	4	3	3	4	4	3	4	5	4	3	3	4	3	4	4	4	3	4	4	4	3	4	3	4	3	4	3	4	4	3	4	4	3	3	4	4	3	3	3	4	5	3	4	4	3	4	5	3	4
Your current employment situation		Homemaker	87	2.9	88	2.9	3	1	5	3	5	5	3	1	4	4	3	5	1	4	4	2	1	3	4	2	3	1	3	3	3	3	3	4	2	4	3	2	0	0	0	0	0	100	0	0	0	0	6	0	0	0	0	0	0	0	24	0	0	0	7	1	2	5	3	2	5	7	6	0	7	3	4	3	2	2	4	3	1	3	4	0	3	2	3	2	4	5	4	3	1	3	4	4	2	4	4	5	1	3	0	3	3	3	3	3	3	3	6	3	3	3	3	3	3	3	3	3	4	3	3	3	3	7	3	3	3	3	7	3	3	2	3	5	2	3	2	3	4	3	3	2	2	5	2	3	3	3	8	3	3	2	4	3	2	3	5	4	3	3	3	3	3	3	2	4	5	3	4	2	3	5	3	2	3	3	3	2	3	5	4	3	5	2	3	5	1	3	4	2	3	3	3	3	3	2	3	3	2	3	3	2	3	3	3	3	3	3	3	4	3	3	3	3	4	4	2	4	3	5	3	3	3	3	3	2	3	4	3	3	4	2	3	4	4	3	4	3	3	3	3	3	4
Your current employment situation		Retired	832	27.6	846	28.1	28	28	28	0	1	1	2	67	0	2	19	30	41	34	27	27	27	27	32	35	26	31	19	30	30	32	29	35	34	32	23	19	0	0	0	0	0	0	100	0	0	0	63	0	0	0	0	0	0	100	0	0	0	0	70	31	49	7	27	38	4	1	3	10	45	44	30	24	19	12	44	23	12	17	39	29	54	68	15	23	31	22	29	30	27	35	19	19	31	21	19	1	13	29	8	9	24	30	26	30	28	29	15	28	28	26	31	27	28	31	27	30	18	29	29	30	26	10	29	24	27	30	24	28	29	29	31	22	30	28	22	31	25	29	30	24	30	27	28	29	28	28	14	19	31	30	26	28	29	29	15	29	29	20	22	30	21	28	28	29	28	28	29	17	11	7	25	34	22	13	30	27	30	21	25	29	22	27	30	22	21	29	22	19	27	33	29	25	32	21	29	30	27	27	28	13	22	33	35	21	34	8	19	30	35	18	32	9	9	22	36	9	31	8	14	27	33	14	30	31	29	19	18	30	18	26	31	24	24	30	24	20	29	30	31	27	30
Your current employment situation		Student / pupil	153	5.1	164	5.4	5	5	6	48	3	1	1	0	21	0	9	2	2	5	8	5	5	4	3	4	4	5	9	4	5	5	4	3	2	4	8	9	0	0	0	0	0	0	0	100	0	0	12	0	0	0	0	0	0	0	44	0	0	0	13	7	3	7	5	6	3	3	3	0	2	0	8	3	12	5	0	7	17	4	0	0	0	0	0	12	1	14	3	3	3	11	7	8	5	14	7	11	18	5	17	16	7	5	6	4	6	4	6	5	4	7	4	4	6	4	6	4	6	5	5	5	5	10	5	6	6	5	5	6	5	4	4	8	5	6	7	5	6	5	5	7	4	7	5	5	5	6	0	6	5	7	4	5	6	6	7	4	4	7	7	5	7	5	6	5	4	6	5	7	11	9	5	5	6	9	5	6	5	6	5	5	6	7	5	5	7	6	6	5	5	5	6	5	5	10	5	4	6	6	5	6	7	4	4	7	4	7	7	5	4	7	5	12	9	8	3	9	5	3	9	6	4	8	5	5	6	7	4	5	6	5	5	8	5	5	7	7	6	5	3	6	4
Your current employment situation		Sub-total Salaried employees	1579	52.4	1553	51.5	51	52	51	38	74	78	77	25	60	77	59	53	40	47	49	54	59	50	47	45	54	47	59	51	50	48	49	47	49	46	55	60	100	100	0	0	0	0	0	0	100	93	0	60	36	88	94	90	86	0	0	84	89	86	0	46	36	69	54	41	76	80	78	35	23	38	47	60	55	71	36	56	50	63	50	54	36	20	68	46	55	27	52	56	63	40	53	55	51	43	55	75	60	50	64	64	53	51	52	51	51	52	61	51	53	53	50	52	51	50	52	50	59	51	50	51	53	58	51	54	52	51	50	51	51	53	50	52	51	51	55	49	54	51	51	55	51	49	53	51	51	51	74	59	50	49	49	53	49	52	58	50	49	59	55	50	56	54	53	47	43	53	46	66	64	65	54	46	56	65	49	53	51	54	47	51	52	53	51	54	50	51	52	62	52	47	49	54	47	57	52	52	48	52	51	66	54	49	46	56	48	72	59	49	46	60	48	69	62	53	48	63	50	73	64	51	47	65	49	50	51	55	54	50	55	56	50	51	48	52	50	60	52	49	45	54	48
Your current employment situation		Sub-total Working	1687	56	1662	55.2	55	57	53	40	79	83	83	27	64	83	63	56	45	48	52	58	61	56	51	49	58	53	63	54	53	52	54	50	53	48	59	64	100	100	100	0	0	0	0	0	100	100	0	90	91	96	96	91	87	0	0	95	89	92	0	50	39	73	57	45	80	84	82	35	25	41	50	64	61	74	38	60	55	69	52	60	37	22	73	50	58	34	55	59	66	42	57	59	54	47	59	77	62	54	64	66	56	55	56	54	55	55	61	55	56	57	53	53	55	53	57	53	62	55	53	55	56	58	55	56	56	54	53	55	54	58	54	55	55	54	60	53	56	55	54	60	55	51	57	54	55	55	74	63	54	53	50	56	53	55	64	54	52	61	58	54	59	56	57	52	47	56	51	68	67	70	58	50	60	68	53	56	54	59	50	55	56	55	55	58	53	55	56	65	56	52	50	58	51	59	55	55	54	56	55	68	59	53	48	60	51	74	63	53	49	64	51	70	69	56	51	69	53	75	68	55	51	69	53	53	55	61	57	54	60	59	54	55	52	55	54	62	55	53	50	57	52
Your current employment situation		Sub-total Not working	1326	44	1351	44.8	45	43	47	60	21	17	17	73	36	17	37	44	55	52	48	42	39	44	49	51	42	47	37	46	47	48	46	50	47	52	41	36	0	0	0	100	100	100	100	100	0	0	100	10	9	4	4	9	13	100	100	5	11	8	100	50	61	27	43	55	20	16	18	65	75	59	50	36	39	26	62	40	45	31	48	40	63	78	27	50	42	66	45	41	34	58	43	41	46	53	41	23	38	46	36	34	44	45	44	46	45	45	39	45	44	43	47	47	45	47	43	47	38	45	47	45	44	42	45	44	44	46	47	45	46	42	46	45	45	46	40	47	44	45	46	40	45	49	43	46	45	45	26	37	46	47	50	44	47	45	36	46	48	39	42	46	41	44	43	48	53	44	49	32	33	30	42	50	40	32	47	44	46	41	50	45	44	45	45	42	47	45	44	35	44	48	50	42	49	41	45	45	46	44	45	32	41	47	52	40	49	26	37	47	51	36	49	30	31	44	49	31	47	25	32	45	49	31	47	47	45	39	43	46	40	41	46	45	48	45	46	38	45	47	50	43	48
Respondent's socio-professional category (PCS)		Base: All respondents	3013	3013	3013	3013	3013	1401	1612	284	461	480	522	1266	745	1002	549	126	135	163	284	273	180	168	288	298	338	211	549	734	692	329	709	597	545	449	931	491	1372	207	108	151	103	87	832	153	1579	1687	1326	20	114	311	457	540	382	832	357	902	922	1824	1189	718	1112	1183	2295	2191	468	354	822	9	106	600	760	632	497	409	715	2298	842	410	1223	64	205	52	217	1163	1850	485	574	748	983	223	265	391	2346	52	615	63	95	2840	25	148	1052	1961	1496	1517	1914	1048	51	2962	1099	1653	1226	134	2879	1360	1485	1367	161	2852	1528	2192	719	102	2911	821	1463	1364	186	2827	1550	594	1605	814	2199	2419	629	1754	630	2383	2384	624	1504	885	2128	2389	2989	2450	24	563	1504	790	156	2067	946	1601	225	605	582	314	290	2475	538	974	1361	493	185	2335	678	133	158	61	1206	1455	1558	352	2661	869	1619	359	166	2488	525	910	1641	318	144	2551	462	366	1461	889	297	1827	1186	246	1341	953	473	1587	1426	160	1209	1063	581	1369	1644	100	810	1197	906	910	2103	92	348	792	1781	440	2573	59	377	1060	1517	436	2577	991	1643	271	108	2634	379	458	1723	606	226	2181	832	440	1551	631	391	1991	1022
Respondent's socio-professional category (PCS)		Farmers	20	0.7	25	0.8	1	1	0	1	2	1	1	0	2	1	1	0	1	1	0	0	0	1	2	1	0	1	1	1	0	2	0	2	1	0	0	1	1	1	7	2	0	0	0	0	1	1	0	100	0	0	0	0	0	0	0	3	0	1	0	0	1	1	1	1	2	1	1	26	1	1	1	1	1	0	1	1	1	1	1	0	0	0	2	1	1	1	1	1	0	1	2	1	1	0	2	4	4	1	5	4	2	0	1	0	1	1	0	1	1	1	1	1	1	1	1	1	2	1	1	1	1	1	1	1	0	1	1	1	1	1	1	0	1	1	1	1	1	1	1	1	1	1	1	1	1	1	0	1	1	1	0	1	1	1	3	1	1	2	2	1	1	1	1	1	1	1	1	1	2	6	0	1	1	2	1	1	1	2	0	1	1	0	1	1	1	1	1	1	0	1	0	1	1	2	1	1	1	1	1	2	1	1	0	1	0	2	2	1	0	2	0	4	3	1	0	3	1	4	2	0	1	2	1	1	1	2	1	1	2	0	1	0	2	1	1	1	1	1	1	1	1
Respondent's socio-professional category (PCS)		Self-employed professionals	114	3.8	113	3.8	4	5	2	5	3	6	6	2	4	6	4	2	5	1	4	5	3	4	3	5	4	4	4	2	5	3	5	3	4	4	4	4	3	3	57	7	0	0	0	0	3	6	1	0	100	0	0	0	0	0	0	13	0	6	0	4	3	4	4	3	6	3	5	0	2	4	4	5	4	3	3	4	5	7	2	2	3	4	3	4	4	7	3	3	3	3	6	5	3	8	5	13	7	3	4	10	4	4	4	4	4	3	2	4	3	4	4	3	4	4	4	3	4	4	3	4	4	3	4	3	4	4	3	4	4	5	4	3	4	4	6	4	2	4	3	5	4	2	4	4	4	4	0	5	4	3	1	4	3	3	7	4	3	6	4	3	5	4	4	4	4	4	4	7	4	7	4	3	4	6	4	3	4	4	5	3	5	3	4	4	5	4	4	4	4	4	4	4	4	5	3	3	6	4	4	4	4	3	3	4	3	7	4	3	3	4	4	6	6	4	3	6	3	10	5	4	3	6	4	3	4	4	5	3	4	3	4	4	5	4	4	3	4	4	4	3	4
Respondent's socio-professional category (PCS)		Senior executives	311	10.3	311	10.3	10	11	10	8	24	13	13	4	18	13	20	7	5	4	7	8	9	5	6	9	9	14	20	6	7	10	10	5	6	7	12	21	19	6	23	8	0	0	0	0	18	18	1	0	0	100	0	0	0	0	0	34	0	17	0	10	7	14	10	9	16	14	15	0	1	0	1	5	13	50	1	13	12	12	10	8	2	0	16	9	11	3	5	8	20	7	12	11	10	2	11	21	10	10	8	13	10	10	11	9	12	8	12	10	8	13	7	5	11	7	14	7	7	10	7	12	6	7	10	6	14	7	7	11	7	15	10	8	11	9	19	9	5	12	8	18	10	6	12	8	10	11	9	15	9	10	5	10	10	12	10	9	7	14	13	10	13	12	11	8	5	11	7	12	14	9	12	9	12	12	10	15	9	8	5	11	7	14	9	8	5	11	7	12	10	10	10	10	10	8	11	11	8	11	10	18	12	8	9	12	9	16	13	11	7	13	9	10	13	12	9	12	10	8	12	11	9	12	10	11	10	11	4	10	9	14	10	10	9	10	10	14	11	9	6	12	8
Respondent's socio-professional category (PCS)		Intermediate professions	457	15.2	457	15.2	15	15	16	9	18	21	25	9	14	23	19	13	10	14	13	15	16	19	14	13	18	12	19	16	13	15	14	14	14	10	17	19	29	23	7	11	0	0	0	0	28	27	1	0	0	0	100	0	0	0	0	50	0	26	0	14	11	20	16	13	21	22	21	0	2	6	9	25	27	14	5	18	13	16	15	27	11	11	22	14	16	5	15	15	21	15	12	17	16	8	15	12	13	16	7	12	15	16	16	15	15	14	14	15	14	17	13	10	15	12	16	15	12	15	15	16	14	11	15	14	17	14	10	15	14	18	15	12	16	14	17	15	12	16	15	19	16	10	17	14	15	16	17	18	15	13	12	16	13	17	11	15	13	14	16	15	15	16	15	15	10	16	13	17	9	11	17	14	16	13	15	18	14	13	9	16	12	18	14	14	11	15	13	19	16	14	13	16	13	11	14	18	15	13	17	20	16	15	13	17	14	15	18	13	16	17	14	11	16	14	16	15	15	11	16	16	15	15	15	17	15	11	12	16	11	17	15	14	11	16	13	19	16	13	12	16	13
Respondent's socio-professional category (PCS)		Employees	540	17.9	510	16.9	17	10	23	15	28	27	25	6	23	26	16	20	15	16	15	19	17	20	17	15	16	18	16	18	17	13	18	14	17	20	18	16	27	47	4	30	0	0	0	0	29	28	3	0	0	0	0	100	0	0	0	0	57	29	0	15	13	22	17	14	23	27	25	11	8	12	21	22	16	10	12	18	19	20	13	16	15	9	26	18	16	16	19	21	14	12	17	16	17	24	16	19	15	17	35	17	16	17	17	17	16	19	22	17	19	16	18	15	17	18	16	17	19	17	17	16	20	16	17	20	15	18	18	17	18	13	17	20	16	18	13	16	23	15	18	13	17	19	16	18	17	16	19	16	17	18	15	17	17	15	23	16	20	17	19	17	18	17	16	17	19	16	18	24	23	23	17	15	18	23	16	14	17	21	22	16	21	14	18	19	23	16	20	22	16	16	16	17	16	19	17	16	18	17	17	20	17	18	14	17	17	23	18	17	15	19	16	26	21	19	15	23	16	35	19	17	16	21	16	15	17	21	27	16	23	17	16	21	16	16	19	17	16	18	16	17	17
Respondent's socio-professional category (PCS)		Manual workers	382	12.7	380	12.6	13	19	7	9	11	20	19	8	10	20	6	16	13	16	19	15	20	12	13	9	15	10	6	15	16	13	12	16	15	14	12	6	21	20	2	32	0	0	0	0	21	20	4	0	0	0	0	0	100	0	0	0	43	21	0	12	8	17	13	10	19	19	19	21	16	24	18	10	3	1	22	10	12	16	13	10	8	2	11	11	13	14	16	14	10	10	13	13	12	15	14	12	18	12	16	16	14	12	12	14	11	15	19	12	15	10	15	24	12	16	10	15	22	12	16	10	17	27	12	18	10	15	19	12	15	9	11	18	11	13	9	12	18	11	13	8	12	18	11	14	12	11	33	13	12	13	22	12	14	11	15	14	16	12	10	13	12	10	14	12	16	12	14	11	19	20	12	12	13	16	12	9	13	16	17	12	16	10	13	18	19	12	19	13	14	10	14	14	11	18	14	10	12	14	10	8	13	11	15	13	13	13	12	12	13	13	13	14	15	12	12	15	12	9	17	12	12	16	12	11	12	18	19	12	18	13	12	11	18	12	13	12	11	13	17	12	14
Respondent's socio-professional category (PCS)		Retired	832	27.6	846	28.1	28	28	28	0	1	1	2	67	0	1	19	30	42	34	27	27	27	27	32	36	26	31	19	30	30	32	29	35	34	33	23	19	0	0	0	0	0	0	100	0	0	0	63	0	0	0	0	0	0	100	0	0	0	0	69	31	49	7	27	37	4	1	3	10	46	44	31	24	19	13	44	23	12	17	39	29	53	68	15	22	32	22	29	30	27	35	19	19	31	21	19	2	13	29	8	9	24	30	26	30	28	29	15	29	28	26	31	27	28	31	27	30	18	29	29	29	26	10	29	24	27	30	24	28	29	29	31	22	30	28	22	31	25	29	30	24	30	27	29	29	28	29	14	19	31	30	26	28	29	29	15	29	29	20	22	29	21	28	27	29	28	28	29	17	11	7	25	34	23	13	30	28	31	21	25	29	22	27	30	22	21	29	22	19	27	33	30	26	32	22	28	29	27	28	29	13	22	33	36	21	34	8	20	30	35	18	32	9	10	21	36	9	31	8	14	26	33	13	30	31	28	18	18	30	18	25	31	24	24	30	24	20	29	30	31	27	30
Respondent's socio-professional category (PCS)		Economically inactive	357	11.8	371	12.3	12	11	14	53	13	11	9	4	29	10	15	12	9	14	15	11	8	12	13	12	12	10	15	12	12	12	12	11	9	12	14	14	0	0	0	10	100	100	0	100	0	0	27	0	0	0	0	0	0	0	100	0	0	0	31	14	8	15	12	13	9	13	11	32	24	9	15	8	17	9	12	13	26	11	7	8	8	6	5	21	7	32	12	8	5	17	19	18	10	22	18	17	20	12	17	19	15	11	13	11	13	11	16	12	12	13	11	15	12	11	12	12	16	12	12	12	12	25	12	14	13	11	18	12	12	10	11	17	11	13	13	12	14	12	12	12	10	17	10	12	13	12	8	13	11	12	19	12	13	12	16	12	11	15	14	12	15	12	12	14	17	12	14	11	18	17	13	12	13	15	12	12	11	15	17	12	16	14	11	14	15	12	14	10	13	12	13	12	13	15	12	12	13	12	12	15	15	11	10	15	10	16	13	13	11	14	12	20	16	17	9	17	12	15	15	14	11	15	12	11	13	15	14	12	15	11	11	16	15	11	16	14	12	12	13	12	13
Respondent's socio-professional category (PCS)		Sub-total higher SPC	902	29.9	907	30.1	30	32	28	23	47	41	45	15	38	43	44	22	21	20	24	28	28	29	25	28	31	31	44	25	25	30	29	24	25	21	33	45	52	33	94	28	0	0	0	0	50	52	3	100	100	100	100	0	0	0	0	100	0	50	0	28	22	39	31	26	45	40	42	26	6	11	15	36	45	67	10	36	31	36	28	37	16	15	43	28	32	16	24	27	44	26	32	34	30	18	33	50	34	30	24	39	31	30	32	28	32	26	28	30	26	35	25	19	31	24	35	26	25	30	26	33	25	22	30	24	35	26	21	31	26	39	30	23	32	28	43	29	20	33	27	43	31	19	34	27	30	32	26	39	29	27	18	31	27	33	31	29	24	36	35	29	34	33	31	28	20	32	25	37	29	33	33	27	33	33	30	37	28	27	19	31	25	35	28	27	22	31	25	36	30	29	27	31	28	26	29	33	30	29	32	44	33	27	25	34	26	40	37	28	26	36	27	31	38	31	28	36	29	33	35	31	28	35	30	32	30	28	22	30	26	34	30	28	27	31	28	37	32	27	23	32	26
Respondent's socio-professional category (PCS)		Sub-total lower SPC	922	30.6	890	29.5	30	29	30	24	39	47	44	14	33	46	22	36	28	32	34	34	37	32	30	24	31	28	22	33	33	26	30	30	32	34	30	22	48	67	6	62	0	0	0	0	50	48	7	0	0	0	0	100	100	0	0	0	100	50	0	27	21	39	30	24	42	46	44	32	24	36	39	32	19	11	34	28	31	36	26	26	23	11	37	29	29	30	35	35	24	22	30	29	29	39	30	31	33	29	51	33	30	29	29	31	27	34	41	29	34	26	33	39	29	34	26	32	41	29	33	26	37	43	29	38	25	33	37	29	33	22	28	38	27	31	22	28	41	26	31	21	29	37	27	32	29	27	52	29	29	31	37	29	31	26	38	30	36	29	29	30	30	27	30	29	35	28	32	35	42	43	29	27	31	39	28	23	30	37	39	28	37	24	31	37	42	28	39	35	30	26	30	31	27	37	31	26	30	31	27	28	30	29	29	30	30	36	30	29	28	32	29	40	36	31	27	38	28	44	36	29	28	37	28	26	29	39	46	28	41	30	28	32	34	28	32	29	27	31	33	29	31
Respondent's socio-professional category (PCS)		Sub-total ACTIVE	1824	60.5	1797	59.6	60	61	58	47	86	88	89	29	71	89	66	58	49	52	58	62	65	61	55	52	62	59	66	58	58	56	59	54	57	55	63	67	100	100	100	90	0	0	0	0	100	100	10	100	100	100	100	100	100	0	0	100	100	100	0	55	43	78	61	50	87	86	86	58	30	47	54	68	64	78	44	64	62	72	54	63	39	26	80	57	61	46	59	62	68	48	62	63	59	57	63	81	67	59	75	72	61	59	61	59	59	60	69	59	60	61	58	58	60	58	61	58	66	59	59	59	62	65	59	62	60	59	58	60	59	61	58	61	59	59	65	57	61	59	58	64	60	56	61	59	59	59	78	68	58	58	55	60	58	59	69	59	60	65	64	59	64	60	61	57	55	60	57	72	71	76	62	54	64	72	58	60	58	64	58	59	62	59	59	64	64	59	64	71	60	55	57	62	55	63	60	59	60	60	59	72	63	56	54	64	56	76	67	57	54	68	56	71	74	62	55	74	57	77	71	60	56	72	58	58	59	67	68	58	67	64	58	60	61	59	60	66	59	58	56	61	57
Respondent's socio-professional category (PCS)		Sub-total INACTIVE	1189	39.5	1216	40.4	40	39	42	53	14	12	11	71	29	11	34	42	51	48	42	38	35	39	45	48	38	41	34	42	42	44	41	46	43	45	37	33	0	0	0	10	100	100	100	100	0	0	90	0	0	0	0	0	0	100	100	0	0	0	100	45	57	22	39	50	13	14	14	42	70	53	46	32	36	22	56	36	38	28	46	37	61	74	20	43	39	54	41	38	32	52	38	37	41	43	37	19	33	41	25	28	39	41	39	41	41	40	31	41	40	39	42	42	40	42	39	42	34	41	41	41	38	35	41	38	40	41	42	40	41	39	42	39	41	41	35	43	39	41	42	36	40	44	39	41	41	41	22	32	42	42	45	40	42	41	31	41	40	35	36	41	36	40	39	43	45	40	43	28	29	24	38	46	36	28	42	40	42	36	42	41	38	41	41	36	36	41	36	29	40	45	43	38	45	37	40	41	40	40	41	28	37	44	46	36	44	24	33	43	46	32	44	29	26	38	45	26	43	23	29	40	44	28	42	42	41	33	32	42	33	36	42	40	39	41	40	34	41	42	44	39	43
Number of people in the household		Base: All respondents	3013	3013	3013	3013	3013	1401	1612	284	461	480	522	1266	745	1002	549	126	135	163	284	273	180	168	288	298	338	211	549	734	692	329	709	597	545	449	931	491	1372	207	108	151	103	87	832	153	1579	1687	1326	20	114	311	457	540	382	832	357	902	922	1824	1189	718	1112	1183	2295	2191	468	354	822	9	106	600	760	632	497	409	715	2298	842	410	1223	64	205	52	217	1163	1850	485	574	748	983	223	265	391	2346	52	615	63	95	2840	25	148	1052	1961	1496	1517	1914	1048	51	2962	1099	1653	1226	134	2879	1360	1485	1367	161	2852	1528	2192	719	102	2911	821	1463	1364	186	2827	1550	594	1605	814	2199	2419	629	1754	630	2383	2384	624	1504	885	2128	2389	2989	2450	24	563	1504	790	156	2067	946	1601	225	605	582	314	290	2475	538	974	1361	493	185	2335	678	133	158	61	1206	1455	1558	352	2661	869	1619	359	166	2488	525	910	1641	318	144	2551	462	366	1461	889	297	1827	1186	246	1341	953	473	1587	1426	160	1209	1063	581	1369	1644	100	810	1197	906	910	2103	92	348	792	1781	440	2573	59	377	1060	1517	436	2577	991	1643	271	108	2634	379	458	1723	606	226	2181	832	440	1551	631	391	1991	1022
Number of people in the household		Lives alone	718	23.8	708	23.5	23	23	24	22	22	17	23	27	22	20	29	26	22	19	19	24	21	27	23	24	24	18	29	22	21	25	22	18	19	24	27	29	21	22	29	23	40	7	26	29	21	22	26	16	26	22	21	20	22	26	27	22	21	22	26	100	0	0	0	33	0	0	0	21	14	22	25	24	23	26	21	24	56	7	1	43	64	76	1	57	2	46	39	21	6	19	23	19	24	23	21	22	15	24	24	18	23	24	23	25	23	24	19	24	24	24	22	27	23	23	24	23	24	24	23	23	25	18	24	24	24	23	23	24	23	21	24	24	23	24	24	24	22	24	23	26	24	22	24	23	24	23	24	19	23	27	28	22	28	22	21	24	28	22	18	24	19	23	21	27	30	22	28	24	24	7	23	25	22	21	24	22	24	24	26	23	25	23	23	24	30	23	26	21	23	24	29	23	25	21	22	24	28	22	25	24	22	22	28	23	24	18	24	23	24	24	23	15	25	21	25	23	24	23	19	22	25	20	24	21	25	25	28	23	26	20	24	22	29	23	24	20	24	24	27	23	25
Number of people in the household		Lives with one other person	1112	36.9	1113	37	37	37	37	21	26	20	24	57	24	22	28	38	39	39	34	37	38	35	41	42	38	45	28	39	37	40	41	41	44	40	34	27	27	24	28	31	34	23	64	20	26	26	50	34	29	25	27	29	24	64	25	27	27	26	52	0	100	0	48	47	17	0	10	24	55	48	37	31	33	31	48	34	18	46	49	34	26	24	42	21	47	29	31	41	41	39	33	29	39	25	31	31	33	37	24	33	35	38	36	37	37	38	22	37	38	36	39	31	37	38	37	38	28	37	37	38	34	27	37	34	38	37	32	37	36	40	39	31	39	36	36	38	35	37	37	36	38	35	38	37	37	37	26	31	38	38	41	36	38	37	30	39	36	31	32	38	33	39	37	33	36	38	34	26	23	19	36	41	34	24	39	38	38	28	36	38	31	38	37	35	32	37	34	32	36	40	38	35	40	29	38	37	38	36	38	28	34	40	39	33	40	24	33	37	42	32	39	23	27	33	41	26	39	24	30	37	40	29	38	39	36	34	33	37	34	36	38	35	36	38	35	34	37	39	37	36	38
Number of people in the household		Lives in a household of 3 or more	1183	39.3	1192	39.6	40	40	39	57	52	63	53	16	54	58	43	36	39	42	47	39	41	38	36	34	38	37	43	39	42	35	37	41	37	36	39	44	52	54	43	46	26	70	10	51	53	52	24	50	45	53	52	51	54	10	48	51	52	52	22	0	0	100	52	20	83	100	90	55	31	30	38	45	44	43	31	42	26	47	50	23	10	0	57	22	51	25	30	38	53	42	44	52	37	52	48	47	52	39	52	49	42	38	41	38	40	38	59	39	38	40	39	42	40	39	39	39	48	39	40	39	41	55	39	42	38	40	45	39	41	39	37	45	38	40	40	38	43	39	40	38	38	43	38	40	39	40	50	50	39	35	31	42	34	41	49	37	36	47	50	38	48	38	42	40	34	40	38	50	53	74	41	34	44	55	37	40	38	48	38	39	44	39	40	41	38	40	40	47	41	36	33	42	35	50	40	39	34	42	37	48	44	38	33	44	36	58	43	40	34	44	38	62	48	46	34	51	37	53	51	41	35	51	38	40	39	41	39	40	40	44	38	43	35	39	41	46	39	37	36	41	37
Number of people in the household		Lives with others	2295	76.2	2305	76.5	77	77	76	78	78	83	77	73	78	80	71	74	78	81	81	76	79	73	77	76	76	82	71	78	79	75	78	82	81	76	73	71	79	78	71	77	60	93	74	71	79	78	74	84	74	78	79	80	78	74	73	78	79	78	74	0	100	100	100	67	100	100	100	79	86	78	75	76	77	74	79	76	44	93	99	57	36	24	99	43	98	54	61	79	94	81	77	81	76	77	79	78	85	76	76	82	77	76	77	75	77	76	81	76	76	76	78	73	77	77	76	77	76	76	77	77	75	82	76	76	76	77	77	76	77	79	76	76	77	76	76	76	78	76	77	74	76	78	76	77	76	77	76	81	77	73	72	78	72	78	79	76	72	78	82	76	81	77	79	73	70	78	72	76	76	93	77	75	78	79	76	78	76	76	74	77	75	77	77	76	70	77	74	79	77	76	71	77	75	79	78	76	72	78	75	76	78	78	72	77	76	82	76	77	76	76	77	85	75	79	75	77	76	77	81	78	75	80	76	79	75	75	72	77	74	80	76	78	71	77	76	80	76	76	73	77	75
Number of children under 18		Base: All respondents	3013	3013	3013	3013	3013	1401	1612	284	461	480	522	1266	745	1002	549	126	135	163	284	273	180	168	288	298	338	211	549	734	692	329	709	597	545	449	931	491	1372	207	108	151	103	87	832	153	1579	1687	1326	20	114	311	457	540	382	832	357	902	922	1824	1189	718	1112	1183	2295	2191	468	354	822	9	106	600	760	632	497	409	715	2298	842	410	1223	64	205	52	217	1163	1850	485	574	748	983	223	265	391	2346	52	615	63	95	2840	25	148	1052	1961	1496	1517	1914	1048	51	2962	1099	1653	1226	134	2879	1360	1485	1367	161	2852	1528	2192	719	102	2911	821	1463	1364	186	2827	1550	594	1605	814	2199	2419	629	1754	630	2383	2384	624	1504	885	2128	2389	2989	2450	24	563	1504	790	156	2067	946	1601	225	605	582	314	290	2475	538	974	1361	493	185	2335	678	133	158	61	1206	1455	1558	352	2661	869	1619	359	166	2488	525	910	1641	318	144	2551	462	366	1461	889	297	1827	1186	246	1341	953	473	1587	1426	160	1209	1063	581	1369	1644	100	810	1197	906	910	2103	92	348	792	1781	440	2573	59	377	1060	1517	436	2577	991	1643	271	108	2634	379	458	1723	606	226	2181	832	440	1551	631	391	1991	1022
Number of children under 18		None	2191	72.7	2186	72.5	72	74	71	79	60	41	57	95	68	49	71	68	75	69	72	75	72	73	71	76	72	76	71	70	74	74	74	71	73	74	74	71	58	58	72	70	89	41	98	85	59	59	89	51	64	59	61	60	59	98	75	61	60	60	91	100	93	37	64	100	0	0	0	32	82	82	73	68	69	68	81	70	89	63	65	57	88	96	52	88	63	82	77	74	63	78	66	61	75	73	63	59	55	73	72	57	72	73	70	75	71	75	62	73	75	71	75	72	72	74	72	74	70	73	74	73	73	60	73	71	73	73	70	73	73	71	75	68	74	73	70	75	68	74	73	71	75	70	73	73	72	72	63	62	73	78	80	70	78	72	66	74	76	64	62	74	64	72	72	74	78	72	75	58	55	48	72	77	68	55	75	73	73	66	73	73	68	73	74	67	74	73	69	65	72	76	75	70	76	62	72	74	74	71	74	61	70	74	79	69	75	52	70	73	77	68	74	44	63	70	77	59	75	59	61	72	76	61	74	74	73	68	71	73	69	71	73	71	75	73	72	67	73	71	78	72	74
Number of children under 18		1 child	468	15.5	471	15.6	16	15	16	13	23	26	28	4	19	27	18	19	13	17	16	14	10	13	18	12	16	15	18	15	15	15	16	15	15	16	14	19	24	19	17	23	5	29	2	8	23	23	7	35	25	25	22	21	23	2	12	23	22	23	5	0	7	33	20	0	100	0	57	36	11	10	15	17	18	21	11	17	8	22	17	32	9	4	29	9	20	11	15	13	21	13	23	22	14	15	22	29	30	15	11	29	15	16	17	15	16	14	19	15	14	16	14	17	16	15	16	15	19	15	15	15	15	19	15	16	16	16	13	16	15	15	15	18	15	16	18	14	18	15	15	19	14	16	16	15	16	16	17	21	15	13	12	17	13	16	19	15	13	22	20	15	20	16	16	14	12	16	14	30	22	35	15	13	18	27	14	16	16	14	16	16	15	16	15	17	15	16	17	19	15	15	17	16	15	20	17	14	14	17	14	21	17	14	14	18	14	26	16	16	14	17	15	29	19	17	14	21	15	21	21	16	14	21	15	15	15	19	15	15	18	17	15	17	12	15	16	21	16	15	12	16	14
Number of children under 18		2 children or more	354	11.7	356	11.8	12	11	13	8	17	33	15	1	13	24	11	13	12	14	12	11	18	14	11	12	12	9	11	15	11	11	10	14	12	10	12	10	18	23	11	7	6	30	0	7	18	18	4	14	11	16	17	19	18	0	13	16	18	17	4	0	0	30	16	0	0	100	43	32	7	8	12	15	13	11	8	13	3	15	18	11	3	0	19	3	17	7	8	13	16	9	11	17	11	12	15	12	15	12	17	14	13	11	13	10	13	11	19	12	11	13	11	11	12	11	12	11	11	12	11	12	12	21	12	13	11	11	17	11	12	14	10	14	11	11	12	11	14	11	12	10	11	14	11	12	12	12	20	17	12	9	8	13	9	12	15	11	11	14	18	11	16	12	12	12	10	12	11	12	23	17	13	10	14	18	11	11	11	20	11	11	17	11	11	16	11	11	14	16	13	9	8	14	9	18	11	12	12	12	12	18	13	12	7	13	11	22	14	11	9	15	11	27	18	13	9	20	10	20	18	12	10	18	11	11	12	13	14	12	13	12	12	12	13	12	12	12	11	14	10	12	12
Number of children under 18		Sub-total At least one child, of whom...	822	27.3	827	27.5	28	26	29	21	40	59	43	5	32	51	29	32	25	31	28	25	28	27	29	24	28	24	29	30	26	26	26	29	27	26	26	29	42	42	28	30	11	59	2	15	41	41	11	49	36	41	39	40	41	2	25	39	40	40	9	0	7	63	36	0	100	100	100	68	18	18	27	32	31	32	19	30	11	37	35	43	12	4	48	12	37	18	23	26	37	22	34	39	25	27	37	41	45	27	28	43	28	27	30	25	29	25	38	27	25	29	25	28	28	26	28	26	30	27	26	27	27	40	27	29	27	27	30	27	27	29	25	32	26	27	30	25	32	26	27	29	25	30	27	27	28	28	37	38	27	22	20	30	22	28	34	26	24	36	38	26	36	28	28	26	22	28	25	42	45	52	28	23	32	45	25	27	27	34	27	27	32	27	26	33	26	27	31	35	28	24	25	30	24	38	28	26	26	29	26	39	30	26	21	31	25	48	30	27	23	32	26	56	37	30	23	41	25	41	39	28	24	39	26	26	27	32	29	27	31	29	27	29	25	27	28	33	27	29	22	28	26
Highest level of education.		Base: All respondents	3013	3013	3013	3013	3013	1401	1612	284	461	480	522	1266	745	1002	549	126	135	163	284	273	180	168	288	298	338	211	549	734	692	329	709	597	545	449	931	491	1372	207	108	151	103	87	832	153	1579	1687	1326	20	114	311	457	540	382	832	357	902	922	1824	1189	718	1112	1183	2295	2191	468	354	822	9	106	600	760	632	497	409	715	2298	842	410	1223	64	205	52	217	1163	1850	485	574	748	983	223	265	391	2346	52	615	63	95	2840	25	148	1052	1961	1496	1517	1914	1048	51	2962	1099	1653	1226	134	2879	1360	1485	1367	161	2852	1528	2192	719	102	2911	821	1463	1364	186	2827	1550	594	1605	814	2199	2419	629	1754	630	2383	2384	624	1504	885	2128	2389	2989	2450	24	563	1504	790	156	2067	946	1601	225	605	582	314	290	2475	538	974	1361	493	185	2335	678	133	158	61	1206	1455	1558	352	2661	869	1619	359	166	2488	525	910	1641	318	144	2551	462	366	1461	889	297	1827	1186	246	1341	953	473	1587	1426	160	1209	1063	581	1369	1644	100	810	1197	906	910	2103	92	348	792	1781	440	2573	59	377	1060	1517	436	2577	991	1643	271	108	2634	379	458	1723	606	226	2181	832	440	1551	631	391	1991	1022
Highest level of education.		Primary school	9	0.3	9	0.3	0	0	0	1	0	0	0	0	0	0	0	0	1	0	0	1	0	1	1	0	0	0	0	0	1	1	0	0	1	0	0	0	0	1	0	2	2	0	0	0	0	0	1	10	0	0	0	0	1	0	1	0	0	0	1	0	0	0	1	0	1	1	1	100	0	0	0	0	0	0	1	0	0	1	0	0	0	0	0	1	0	2	0	0	0	0	2	0	0	0	1	3	0	0	0	1	1	0	0	0	0	0	2	0	0	0	0	2	0	0	0	1	1	0	1	0	0	2	0	1	0	0	1	0	0	1	0	0	0	1	0	0	1	0	0	0	0	1	0	0	0	0	0	1	0	0	1	0	0	0	1	0	0	1	1	0	1	0	0	0	0	0	0	2	1	2	0	0	0	1	0	0	0	1	0	0	0	0	0	1	1	0	1	1	0	0	0	0	0	0	0	0	0	0	0	0	1	0	0	0	0	2	0	0	0	0	0	3	1	0	0	1	0	4	1	0	0	1	0	1	0	2	0	0	1	0	0	1	1	0	0	0	0	0	0	0	0
Highest level of education.		Lower secondary (BREVET)	106	3.5	107	3.6	4	4	4	3	2	3	2	5	3	2	3	3	5	5	5	2	4	2	3	4	4	4	3	4	3	3	5	4	4	5	3	3	2	2	2	5	14	8	6	2	1	2	6	5	2	0	1	2	5	6	7	1	3	2	6	2	5	3	4	4	2	2	2	0	100	0	0	0	0	0	15	0	3	4	4	2	4	9	2	3	4	6	5	3	1	3	5	4	3	8	4	3	1	4	9	2	3	4	3	4	2	6	9	3	6	2	6	11	3	6	2	5	8	4	5	3	6	10	3	6	2	5	8	4	5	1	3	7	2	4	0	4	7	3	4	1	3	6	3	4	4	3	4	3	3	4	12	3	6	3	3	4	6	4	3	4	3	3	3	4	11	3	6	2	1	3	3	4	3	2	4	2	4	5	6	3	6	3	4	5	5	4	5	4	4	3	4	4	3	5	4	3	5	4	4	3	3	4	5	3	4	3	3	3	4	4	4	3	5	3	4	5	3	2	4	3	4	4	4	3	4	4	6	3	5	4	3	3	5	4	4	3	3	4	6	3	5
Highest level of education.		CAP, BEP	600	19.9	598	19.8	20	23	17	4	10	14	18	31	7	16	11	19	27	24	21	22	23	23	27	22	18	18	11	23	23	22	20	28	26	21	16	10	13	23	13	27	29	23	31	0	15	14	26	19	19	1	7	15	37	31	14	7	25	16	26	19	26	15	20	23	13	14	13	0	0	100	0	0	0	0	84	0	13	21	24	19	25	26	16	16	22	26	25	23	13	17	16	12	22	27	14	8	11	20	11	10	19	20	18	22	18	23	35	20	24	14	26	33	20	27	15	24	30	19	25	17	26	30	20	26	16	23	31	19	24	10	20	26	18	22	10	19	32	16	23	9	19	29	16	23	19	18	55	16	18	25	30	17	25	16	19	23	28	11	16	21	14	18	20	22	28	19	24	11	19	18	19	22	18	16	20	15	21	23	29	19	25	16	21	22	28	19	24	17	22	19	19	21	19	23	21	16	23	21	18	10	17	21	25	17	23	17	14	20	26	14	22	16	14	18	22	14	21	16	16	17	23	16	20	18	20	21	24	20	22	16	21	19	25	19	21	16	19	19	30	19	23
Highest level of education.		Baccalauréat	760	25.2	759	25.2	25	25	25	33	19	24	26	25	25	25	22	27	30	31	25	28	25	27	24	28	25	21	22	27	27	25	24	27	29	28	22	21	22	28	22	28	20	31	27	37	23	23	28	14	25	4	16	32	36	27	31	13	33	23	28	27	25	24	24	25	24	25	25	0	0	0	100	0	0	0	0	33	27	23	25	18	28	31	22	27	24	29	29	26	20	26	27	26	25	30	26	19	26	25	35	24	26	25	25	26	24	27	11	25	26	24	27	24	25	27	24	26	28	25	26	25	28	20	25	27	23	27	24	25	27	18	27	26	25	27	16	29	25	25	28	20	26	28	24	27	25	25	12	24	26	24	27	26	24	25	28	26	22	25	25	25	25	24	26	25	27	25	25	25	27	19	27	24	27	25	25	23	26	26	28	25	27	24	26	25	25	25	25	21	26	25	29	24	26	30	24	27	21	25	25	20	24	25	29	24	26	24	25	26	25	24	25	24	23	26	25	23	25	20	27	25	25	26	25	24	26	24	28	25	25	25	25	25	25	25	25	22	26	28	23	25	26
Highest level of education.		Bac +2 (BTS, DEUG, DUT)	632	21	630	20.9	21	21	20	18	18	23	26	20	18	25	19	26	17	21	24	19	22	18	18	19	26	21	19	22	20	20	22	20	18	23	23	20	25	19	22	16	15	19	18	11	24	24	17	27	28	9	34	27	16	18	14	25	23	23	17	21	17	24	21	19	23	26	24	0	0	0	0	100	0	0	0	27	19	21	21	28	26	23	22	20	21	17	18	22	24	20	18	23	21	22	21	20	20	21	13	20	20	21	22	20	22	20	18	21	20	21	21	18	21	21	21	21	16	21	20	21	20	23	21	20	20	22	22	21	22	24	21	19	22	20	23	21	18	22	20	21	22	19	22	21	21	21	21	21	22	19	15	22	19	21	24	18	22	26	22	20	24	22	20	23	16	21	21	27	20	26	20	21	21	23	21	21	22	18	19	21	18	20	21	21	21	21	21	22	20	21	21	21	22	19	21	22	21	20	22	18	21	22	21	20	22	14	23	19	23	22	21	18	22	19	21	21	21	19	19	21	21	19	21	21	21	21	21	21	20	21	21	20	22	21	20	18	21	22	22	20	22
Highest level of education.		Bac +3/+4 (Licence, Maîtrise, Master 1)	497	16.5	499	16.6	16	14	19	29	19	17	18	12	23	18	21	16	13	12	16	17	12	17	15	16	13	22	21	14	16	14	16	13	13	15	19	21	17	21	27	9	13	10	12	38	18	19	14	21	17	20	29	16	4	12	23	24	11	18	15	16	15	19	17	16	19	19	19	0	0	0	0	0	100	0	0	22	21	15	15	24	13	5	17	19	15	14	14	15	19	21	18	19	16	9	19	25	23	16	28	23	18	16	18	15	18	14	15	17	14	21	11	10	17	11	20	13	14	17	13	18	13	12	17	13	20	14	11	17	13	23	16	14	18	15	23	16	12	18	15	22	18	10	19	15	17	17	8	18	18	15	7	18	14	19	16	15	12	15	16	17	16	17	17	14	13	17	14	19	17	20	18	15	18	19	16	20	15	17	11	17	15	19	16	16	15	17	16	19	15	18	15	16	17	15	16	18	16	16	17	26	18	17	10	19	14	26	20	17	12	21	15	26	20	18	15	22	16	24	20	18	15	20	16	17	16	18	13	17	17	17	17	17	14	17	16	21	17	16	11	18	14
Highest level of education.		Bac +5 and above (Grandes Écoles, DESS, DEA, Doctorat, Master 2)	409	13.6	411	13.6	14	13	15	12	32	19	10	7	24	14	24	9	7	7	9	11	14	12	12	11	14	14	24	10	10	15	13	8	9	8	17	25	21	6	14	13	7	9	6	12	19	18	8	4	9	66	13	8	1	6	10	30	5	18	7	15	12	15	13	13	18	13	16	0	0	0	0	0	0	100	0	18	17	15	11	9	4	6	21	14	14	6	9	11	23	13	14	16	13	4	15	22	19	14	4	20	13	14	14	13	16	10	10	14	10	18	9	2	14	8	18	10	3	14	10	16	7	3	14	7	19	9	3	14	9	23	13	8	15	11	28	11	5	16	10	27	12	7	16	10	14	16	0	17	13	13	8	14	12	16	9	14	10	18	17	13	17	16	14	12	5	15	10	14	15	12	13	14	13	14	14	19	12	10	7	15	9	18	12	10	5	14	8	16	13	14	12	14	13	8	14	14	14	14	14	23	16	11	10	17	11	14	15	15	10	15	13	10	15	16	13	14	14	15	13	16	12	14	14	16	13	10	8	14	10	17	13	15	8	14	14	20	14	11	8	15	10
Highest level of education.		Sub-total Below Baccalauréat	715	23.7	714	23.7	24	27	21	8	12	17	20	36	10	18	14	22	33	29	26	25	27	26	31	26	22	22	14	27	27	26	25	32	31	26	19	13	15	26	15	34	45	31	37	2	16	16	33	34	21	1	8	17	43	37	22	8	28	18	33	21	31	18	25	27	16	17	16	100	100	100	0	0	0	0	100	0	16	26	28	21	29	35	18	20	26	34	30	26	14	20	23	16	25	35	19	14	12	24	20	13	23	24	21	26	20	29	46	23	30	16	32	46	23	33	17	30	39	23	31	20	32	42	23	33	18	28	40	23	29	12	23	33	20	27	10	23	40	19	27	10	22	36	19	27	23	21	59	20	21	29	43	20	31	19	23	27	34	16	20	25	18	21	23	26	39	22	30	15	21	23	22	26	21	19	24	17	25	29	35	22	31	19	25	28	34	23	30	22	26	22	23	25	22	28	25	19	28	25	22	13	21	25	30	20	27	22	17	23	30	18	26	22	20	21	26	20	24	22	21	20	27	21	24	22	24	27	30	23	28	20	24	23	31	23	25	19	22	23	36	22	28
Highest level of education.		Sub-total Baccalauréat and above	2298	76.3	2299	76.3	76	73	79	92	88	83	80	64	90	82	86	78	67	71	74	75	73	74	69	74	78	78	86	73	73	74	75	68	69	74	81	87	85	74	85	66	55	69	63	98	84	84	67	66	79	99	92	83	57	63	78	92	72	82	67	79	69	82	75	73	84	83	84	0	0	0	100	100	100	100	0	100	84	74	72	79	71	65	82	80	74	66	70	74	86	80	77	84	75	65	81	86	88	76	80	87	77	76	79	74	80	71	54	77	70	84	68	54	77	67	83	70	61	77	69	80	68	58	77	67	82	72	60	77	71	88	77	67	80	73	90	77	60	81	73	90	78	64	81	73	77	79	41	80	79	71	57	80	69	81	77	73	66	84	80	75	82	79	77	74	61	78	70	85	79	77	78	74	79	81	76	83	75	71	65	78	69	81	75	72	66	77	70	78	74	78	77	75	78	72	75	81	72	75	78	87	79	75	70	80	73	78	83	77	70	82	74	78	80	79	74	80	76	78	79	80	73	79	76	78	76	73	70	77	72	80	76	77	69	77	75	81	78	77	64	78	72
Marital status		Base: All respondents	3013	3013	3013	3013	3013	1401	1612	284	461	480	522	1266	745	1002	549	126	135	163	284	273	180	168	288	298	338	211	549	734	692	329	709	597	545	449	931	491	1372	207	108	151	103	87	832	153	1579	1687	1326	20	114	311	457	540	382	832	357	902	922	1824	1189	718	1112	1183	2295	2191	468	354	822	9	106	600	760	632	497	409	715	2298	842	410	1223	64	205	52	217	1163	1850	485	574	748	983	223	265	391	2346	52	615	63	95	2840	25	148	1052	1961	1496	1517	1914	1048	51	2962	1099	1653	1226	134	2879	1360	1485	1367	161	2852	1528	2192	719	102	2911	821	1463	1364	186	2827	1550	594	1605	814	2199	2419	629	1754	630	2383	2384	624	1504	885	2128	2389	2989	2450	24	563	1504	790	156	2067	946	1601	225	605	582	314	290	2475	538	974	1361	493	185	2335	678	133	158	61	1206	1455	1558	352	2661	869	1619	359	166	2488	525	910	1641	318	144	2551	462	366	1461	889	297	1827	1186	246	1341	953	473	1587	1426	160	1209	1063	581	1369	1644	100	810	1197	906	910	2103	92	348	792	1781	440	2573	59	377	1060	1517	436	2577	991	1643	271	108	2634	379	458	1723	606	226	2181	832	440	1551	631	391	1991	1022
Marital status		Single	842	27.9	844	28	28	28	28	72	39	25	25	16	52	25	37	24	21	22	25	31	25	26	24	27	28	25	37	24	27	26	27	20	20	30	32	39	27	30	37	48	56	11	12	85	27	28	28	32	34	32	24	32	28	12	58	28	30	29	26	67	14	18	16	35	14	6	11	32	21	19	30	25	35	35	19	31	100	0	0	0	0	0	0	73	0	52	38	24	12	33	32	23	28	38	26	37	33	27	55	34	29	28	26	30	28	28	41	28	28	29	26	28	28	27	28	27	34	28	28	27	30	31	28	30	29	27	28	28	27	26	27	32	27	28	31	27	27	28	27	31	27	27	28	27	28	27	37	25	26	32	36	26	33	26	35	28	31	29	25	28	27	26	27	32	38	26	33	36	34	29	27	27	29	34	27	27	27	32	33	27	32	28	27	32	37	27	34	30	28	26	32	28	28	30	26	28	32	27	30	34	29	27	26	30	27	25	32	27	26	32	26	29	37	31	25	35	27	24	28	30	27	28	28	26	27	34	39	27	36	29	27	29	35	27	30	30	27	27	31	28	29
Marital status		Cohabiting (unmarried)	410	13.6	413	13.7	14	15	13	15	20	18	13	10	18	16	14	16	13	13	14	13	9	13	12	16	14	17	14	12	13	15	15	14	13	13	14	15	16	20	22	11	10	13	8	11	17	17	10	19	26	16	15	16	18	8	12	16	17	17	9	4	17	16	17	12	19	17	18	25	14	15	12	14	13	15	15	14	0	100	0	0	0	0	0	0	22	12	13	15	13	16	15	17	13	10	16	23	15	14	11	19	16	12	14	14	14	13	14	13	13	15	12	14	14	12	15	13	12	14	13	14	12	18	13	13	15	12	16	13	13	14	13	14	13	14	15	13	14	14	14	15	14	14	14	13	14	14	12	13	15	12	11	15	12	13	18	14	13	15	15	13	15	14	13	15	11	14	14	14	15	13	15	12	15	15	14	14	13	15	14	13	15	13	14	14	16	13	14	15	13	14	12	14	14	10	14	13	16	13	14	9	15	13	13	14	13	16	14	14	13	14	14	13	14	15	13	14	14	14	16	14	13	15	14	12	15	12	12	14	12	13	13	17	14	13	17	14	13	12	17	13	14
Marital status		Married	1223	40.6	1224	40.6	40	42	39	10	27	40	42	53	20	41	34	37	45	47	46	37	50	38	42	39	41	44	34	45	42	37	42	46	46	40	38	33	40	32	24	25	17	61	57	3	39	38	44	34	26	38	41	32	42	57	21	38	36	37	46	2	53	52	53	36	45	61	52	33	49	48	40	40	36	34	48	38	0	0	100	0	0	0	0	0	66	15	26	44	59	41	37	40	41	28	39	31	34	41	27	32	40	41	42	39	41	40	30	41	40	39	43	43	40	43	40	42	38	41	41	41	41	34	41	40	40	42	35	41	41	43	42	36	42	40	39	41	41	40	41	38	41	41	41	41	40	41	34	46	41	38	35	42	38	43	33	41	37	40	40	41	40	41	42	37	34	42	36	33	35	43	41	42	40	35	41	42	42	36	37	42	36	42	41	37	29	42	34	41	42	40	36	42	38	47	42	40	35	43	38	44	39	42	40	40	41	46	39	40	42	39	41	47	34	39	43	37	41	47	43	38	41	44	40	45	39	35	35	41	35	46	42	35	35	43	35	40	41	42	36	41	40
Marital status		Separated	64	2.1	63	2.1	2	2	2	0	0	2	4	2	0	3	1	3	4	3	1	3	3	2	2	3	1	3	1	3	2	2	2	2	2	3	2	1	2	3	4	1	5	0	2	0	2	2	2	0	1	1	4	2	2	2	1	3	2	2	2	4	2	1	2	2	4	2	3	0	1	2	2	3	3	1	2	2	0	0	0	100	0	0	0	6	0	3	3	2	1	1	2	2	2	5	2	3	2	2	3	3	2	2	2	2	2	3	0	2	3	2	2	2	2	2	2	2	1	2	2	2	2	3	2	2	1	3	2	2	2	2	2	2	2	2	2	2	3	2	2	2	2	2	2	2	2	2	0	3	2	2	0	2	2	2	2	1	3	1	2	2	1	2	2	2	2	2	2	1	4	0	2	2	2	2	2	2	2	3	2	2	3	2	2	3	2	2	3	2	2	2	3	2	2	2	2	2	2	2	2	1	2	3	2	2	2	3	2	3	2	2	2	2	0	2	2	1	2	1	2	3	2	2	2	2	2	3	0	2	2	1	2	3	1	2	2	3	2	3	2	2	2
Marital status		Divorced	205	6.8	200	6.6	7	5	8	0	1	2	8	11	1	5	6	7	9	8	5	7	5	7	9	8	6	5	6	6	7	10	6	6	8	7	6	5	5	4	3	3	7	7	13	0	4	4	9	0	5	1	5	6	4	13	4	3	5	4	10	18	5	2	3	8	4	2	3	10	7	8	7	8	5	2	8	6	0	0	0	0	100	0	0	17	0	13	11	7	2	4	6	7	7	4	7	3	5	7	0	4	5	7	7	6	6	7	2	7	7	7	7	5	7	7	6	7	7	6	7	7	5	4	7	5	6	7	7	7	7	6	7	6	7	7	5	8	5	7	7	6	6	7	6	7	7	7	4	6	6	7	11	6	7	6	6	6	8	6	7	7	6	7	7	5	7	7	6	7	5	5	7	7	6	6	7	6	7	8	5	7	7	6	7	7	7	7	7	5	7	8	7	6	8	6	6	7	7	6	7	4	6	7	9	5	8	3	4	7	8	4	8	3	6	5	8	5	7	5	4	6	8	4	7	6	7	7	7	7	7	3	7	6	8	6	7	4	7	8	8	6	8
Marital status		Widowed	52	1.7	51	1.7	2	1	2	0	0	0	0	4	0	0	1	4	2	1	2	2	1	2	2	1	2	1	1	2	2	2	2	2	2	1	2	1	1	1	1	1	2	1	4	0	1	1	3	0	2	0	1	1	0	4	1	1	1	1	3	5	1	0	0	2	0	0	0	0	4	2	2	2	1	1	3	1	0	0	0	0	0	100	0	4	0	2	4	2	0	1	2	1	2	4	2	1	1	2	0	1	2	2	2	1	2	2	0	2	2	1	2	2	2	2	2	2	1	2	2	2	2	3	2	2	2	2	1	2	2	1	2	2	2	2	1	2	2	2	2	2	2	1	2	2	2	2	0	1	2	2	1	2	1	2	1	2	2	1	2	2	2	2	2	2	2	2	2	0	0	0	1	3	1	0	2	1	2	1	0	2	1	2	2	1	2	2	1	1	1	2	2	1	2	0	2	2	1	2	2	3	1	2	3	1	2	1	1	2	2	1	2	0	0	1	2	0	2	2	0	1	2	0	2	2	2	2	1	2	1	2	2	2	2	2	2	2	2	2	0	2	1
Marital status		In a PACS civil partnership (Pacte civil de solidarité).	217	7.2	219	7.3	7	7	8	3	13	13	8	4	9	10	7	9	6	6	7	7	7	12	9	6	8	5	7	8	7	8	6	10	9	6	6	6	9	10	9	11	3	7	4	1	10	10	4	15	6	12	10	11	6	4	3	11	9	10	4	0	8	11	9	5	14	12	13	0	4	6	7	8	7	12	5	8	0	0	0	0	0	0	100	0	12	3	5	6	13	4	6	10	7	11	8	2	10	7	4	7	6	8	7	8	7	7	13	7	7	7	8	6	7	7	7	7	7	7	7	7	8	7	7	8	7	7	11	7	8	8	7	8	7	7	7	7	8	7	7	6	8	8	7	8	7	7	13	6	8	7	6	7	7	8	5	8	6	8	9	7	9	8	7	7	6	7	7	9	7	10	7	7	7	8	7	8	7	5	9	7	6	7	7	6	7	7	7	6	7	8	8	7	8	5	8	8	7	7	7	5	8	6	7	8	7	6	8	7	7	8	7	6	9	7	7	8	7	7	7	8	7	7	7	7	8	7	6	7	7	6	7	8	5	7	7	7	8	6	6	8	6
Marital status		Sub-total Not in a relationship	1163	38.6	1157	38.4	39	36	40	72	40	29	37	33	53	33	45	38	36	34	33	43	34	37	37	39	37	34	45	35	38	40	37	30	32	41	42	46	35	38	45	53	70	19	31	85	34	35	42	32	42	34	34	41	34	31	64	35	38	36	41	94	22	21	21	47	22	10	17	42	33	31	41	38	44	39	32	40	100	0	0	100	100	100	0	100	0	70	56	35	15	39	42	33	39	51	37	44	41	38	58	42	38	39	37	39	38	40	43	39	40	39	37	37	39	38	38	38	43	38	39	38	39	41	39	39	38	39	38	39	38	35	38	42	38	39	39	39	37	39	38	41	37	37	38	38	39	38	41	35	36	43	48	36	43	36	44	37	44	37	36	39	36	37	38	41	49	37	43	44	43	34	37	39	38	42	38	36	38	44	40	38	43	38	38	43	48	38	45	38	38	38	44	37	40	38	36	39	42	37	41	42	38	39	40	38	39	32	39	39	38	39	38	34	43	39	37	41	38	32	34	40	39	34	39	36	38	46	47	38	46	35	38	40	46	37	41	39	38	40	41	38	40
Marital status		Sub-total In a relationship	1850	61.4	1856	61.6	61	64	60	28	60	71	63	67	47	67	55	62	64	66	67	57	66	63	63	61	63	66	55	65	62	60	63	70	68	59	58	54	65	62	55	47	30	81	69	15	66	65	58	68	58	66	66	59	66	69	36	65	62	64	59	6	78	79	79	53	78	90	83	58	67	69	59	62	56	61	68	60	0	100	100	0	0	0	100	0	100	30	44	65	85	61	58	67	61	49	63	56	59	62	42	58	62	61	63	61	62	60	57	61	60	61	63	63	61	62	62	62	57	62	61	62	61	59	61	61	62	61	62	61	62	65	62	58	62	61	61	61	63	61	62	59	63	63	62	62	61	62	59	65	64	57	52	64	57	64	56	63	56	63	64	61	64	63	62	59	51	63	57	56	57	66	63	61	62	58	62	64	62	56	60	62	57	62	62	57	52	62	55	62	62	62	56	63	60	62	64	61	58	63	59	58	62	61	60	62	61	68	61	61	62	61	62	66	57	61	63	59	62	68	66	60	61	66	61	64	62	54	53	62	54	65	62	60	54	63	59	61	62	60	59	62	60
Your household's net annual income		Base: All respondents	3013	3013	3013	3013	3013	1401	1612	284	461	480	522	1266	745	1002	549	126	135	163	284	273	180	168	288	298	338	211	549	734	692	329	709	597	545	449	931	491	1372	207	108	151	103	87	832	153	1579	1687	1326	20	114	311	457	540	382	832	357	902	922	1824	1189	718	1112	1183	2295	2191	468	354	822	9	106	600	760	632	497	409	715	2298	842	410	1223	64	205	52	217	1163	1850	485	574	748	983	223	265	391	2346	52	615	63	95	2840	25	148	1052	1961	1496	1517	1914	1048	51	2962	1099	1653	1226	134	2879	1360	1485	1367	161	2852	1528	2192	719	102	2911	821	1463	1364	186	2827	1550	594	1605	814	2199	2419	629	1754	630	2383	2384	624	1504	885	2128	2389	2989	2450	24	563	1504	790	156	2067	946	1601	225	605	582	314	290	2475	538	974	1361	493	185	2335	678	133	158	61	1206	1455	1558	352	2661	869	1619	359	166	2488	525	910	1641	318	144	2551	462	366	1461	889	297	1827	1186	246	1341	953	473	1587	1426	160	1209	1063	581	1369	1644	100	810	1197	906	910	2103	92	348	792	1781	440	2573	59	377	1060	1517	436	2577	991	1643	271	108	2634	379	458	1723	606	226	2181	832	440	1551	631	391	1991	1022
Your household's net annual income		Less than 15.000 €	485	16.1	488	16.2	16	15	18	35	13	15	16	13	22	15	12	15	20	16	18	19	12	18	16	20	18	17	12	15	18	15	19	17	14	20	18	12	6	23	29	45	50	28	13	43	8	10	24	20	30	5	5	16	17	13	42	9	16	12	22	32	12	10	11	18	12	9	11	79	29	22	19	13	14	7	23	14	30	14	6	23	30	19	7	29	8	100	0	0	0	0	28	18	14	36	22	31	23	16	23	26	17	15	16	16	15	18	29	16	18	14	17	28	16	18	14	17	28	16	18	14	21	27	16	21	14	17	26	16	18	11	16	20	15	18	15	15	21	15	17	13	15	20	15	17	16	15	33	16	14	17	26	15	18	13	27	17	19	19	16	16	18	14	14	19	35	14	23	23	27	25	14	16	16	25	15	13	15	22	31	15	25	13	15	24	32	14	26	17	15	16	24	15	18	17	15	14	21	16	17	14	15	15	20	15	17	25	15	15	18	16	16	20	23	19	13	22	15	22	18	14	17	19	16	13	16	25	30	15	26	12	15	19	26	14	20	11	15	18	23	14	20
Your household's net annual income		15.000 to 24.000 €	574	19.1	574	19	19	18	20	15	23	17	19	20	19	18	16	19	21	15	17	16	23	17	21	23	23	18	16	19	17	24	21	22	20	20	17	16	18	26	18	17	25	28	19	10	19	19	19	21	17	9	18	22	24	19	19	15	23	19	19	32	16	15	15	20	18	13	16	10	26	24	22	17	17	12	24	17	26	19	12	31	31	45	12	28	14	0	100	0	0	0	19	19	19	15	20	27	21	19	16	24	21	18	19	19	18	20	17	19	21	19	20	16	19	20	18	20	18	19	20	18	21	20	19	21	19	20	21	19	20	19	19	21	19	19	17	19	20	19	19	20	18	21	18	19	19	19	23	18	19	20	21	19	20	17	25	20	21	19	21	19	20	19	18	21	24	18	22	20	24	26	19	18	20	23	19	16	20	22	23	18	22	18	18	25	19	18	23	18	20	18	18	20	18	22	19	17	21	20	18	26	18	18	21	19	19	18	18	18	22	18	19	20	24	17	19	23	18	22	19	19	19	19	19	18	19	25	19	18	24	18	19	18	24	19	20	17	18	19	26	18	21
Your household's net annual income		24.000 to 36.000 €	748	24.8	740	24.6	25	26	23	16	25	23	25	27	22	24	21	30	25	23	28	28	22	34	26	24	23	19	21	27	28	24	22	25	27	26	25	20	27	23	22	13	14	27	27	12	27	26	22	28	21	18	25	30	27	27	16	22	29	25	23	22	28	23	25	25	20	27	23	11	23	27	25	26	23	20	27	24	21	28	27	27	27	23	19	22	26	0	0	100	0	0	18	23	26	11	21	7	19	25	8	15	22	26	23	27	24	26	13	25	25	24	27	20	25	26	23	27	20	25	26	25	26	16	25	25	23	26	22	25	26	22	26	23	25	25	22	25	25	25	25	22	26	24	25	25	25	24	11	24	25	25	23	24	25	25	21	24	26	22	19	26	20	26	25	23	18	25	22	20	17	21	26	25	24	19	25	25	24	25	20	25	24	25	25	22	25	25	23	23	26	24	21	25	23	20	26	25	24	24	25	17	24	28	22	23	26	15	25	24	25	24	25	20	17	22	28	18	26	15	21	25	25	20	25	24	26	22	17	25	20	23	26	24	22	25	24	26	25	23	22	25	23
Your household's net annual income		More than 36.000 €	983	32.6	990	32.9	33	37	29	23	33	39	34	32	29	37	42	28	26	34	28	30	37	24	30	28	32	39	42	31	29	31	33	30	32	28	33	41	43	21	27	15	7	9	32	20	40	39	25	21	26	63	45	27	26	32	13	48	27	38	26	8	36	44	41	29	44	45	44	0	15	21	27	37	37	54	20	37	14	31	48	14	7	7	58	13	45	0	0	0	100	0	28	35	33	19	32	30	30	33	20	30	33	33	35	31	36	28	27	33	28	36	29	26	33	29	37	29	27	33	29	36	24	27	33	25	37	29	24	33	29	41	32	28	34	31	40	33	26	34	31	39	35	25	36	31	33	35	29	36	35	29	19	35	28	40	23	30	21	33	37	32	35	37	35	27	12	36	23	31	27	25	35	32	34	28	33	40	33	24	16	35	21	38	34	21	14	36	19	34	33	34	29	33	33	33	34	36	25	33	32	39	37	31	27	37	29	36	36	35	26	36	32	33	31	35	32	32	33	39	37	36	30	37	32	38	32	22	21	35	22	42	33	30	20	35	27	40	35	31	20	36	27
Your household's net annual income		Refused	223	7.4	221	7.3	7	4	10	11	6	6	6	8	8	6	9	8	8	12	9	7	6	7	7	5	4	7	9	8	8	6	5	6	7	6	7	11	6	7	4	10	4	8	9	15	6	6	10	10	6	5	7	5	6	9	10	6	5	6	10	6	8	8	8	8	6	6	6	0	7	6	7	7	9	7	6	8	9	8	7	5	5	6	4	8	7	0	0	0	0	100	7	5	8	19	5	5	7	7	33	5	7	8	7	7	7	8	14	7	8	7	7	10	7	7	8	7	7	7	7	7	8	10	7	8	7	8	7	7	7	7	7	8	7	7	6	8	8	7	8	6	6	10	6	8	7	7	4	6	7	9	11	7	9	5	4	9	13	7	7	7	7	4	8	10	11	7	10	6	5	3	6	9	6	5	8	6	8	7	10	7	8	6	8	8	10	7	9	8	6	8	8	7	8	8	6	8	9	7	8	4	6	8	10	6	9	6	6	8	9	6	8	7	5	7	8	5	8	2	5	6	9	5	8	7	7	6	13	7	8	5	7	9	8	7	9	6	7	9	9	7	9
